# Novel Parkinson’s Disease Genetic Risk Factors Within and Across European Populations

**DOI:** 10.1101/2025.03.14.24319455

**Authors:** The Global Parkinson’s Genetics Program (GP2), Hampton L. Leonard

## Abstract

**Introduction:** We conducted a meta-analysis of Parkinson’s disease genome-wide association study summary statistics, stratified by source (clinically-recruited case-control cohorts versus population biobanks) and by general European versus European isolate ancestries. This study included 63,555 cases, 17,700 proxy cases with a family history of Parkinson’s disease, and 1,746,386 controls, making it the largest investigation of Parkinson’s disease genetic risk to date.

**Methods:** Meta-analyses were performed using standard fixed and random effect models for the European sub-populations, the case-control studies, and the population biobanks separately. Finally, all of the European ancestries for all study types as well as proxy cases were combined in our final cross-European meta-analysis. We estimated heritable risk across ancestry groups, investigated tissue and cell-type enrichment, and prioritized risk genes using public data to facilitate functional follow-up efforts.

**Results:** The final combined cross-European meta-analysis identified 134 risk loci (59 novel), with a total of 157 independent signals, significantly expanding our understanding of Parkinson’s disease risk. Multi-omic data integration revealed that expression of the nominated risk genes are highly enriched in brain tissues, particularly in neuronal and astrocyte cell types. Additionally, we prioritized 33 high-confidence genes across these 134 loci for future follow-up studies.

**Conclusions:** By integrating diverse European populations and leveraging harmonized data from the Global Parkinson’s Genetics Program (GP2), we reveal new insight into the genetic architecture of Parkinson’s disease. We identified a total of 134 risk loci, expanding the number of known loci associated with PD by approximately 24%. We also provided an initial layer of biological context to these results through follow-up analyses in an effort to facilitate follow-up studies and precision medicine efforts with the goal of advancing Parkinson’s disease research.

## Supplementary GP2 European GWAS Manuscript Tables for "Novel Parkinson’s Disease Genetic Risk Factors Within and Across European Populations"

### Sheet: Table of Contents
Table S1: Datasets and samples sizes included in this analysis
Table S2: Lambda and lambda 1000s for meta-analyses
Table S3: All identified lead variants, known and novel
Table S4: Frequencies and betas across ancestries for all lead loci
Table S5: Comparison of the 90 risk loci from Nalls et al
Table S6: Correlation scores from LDSC
Table S7: Observed heterogenity from LDSC
Table S8: Tissue enrichment from FUMA
Table S9: Complete output from PoPS

### Sheet: Table S1
Cohort	Ancestry	Cases	Controls	% Female cases	% Female controls	Array type	Imputation summary	Covariates used for Cohort-level GWAS
deCODE	Icelandic (ICE)	4668	355276	NA	NA	WGS: GAIIx, HiSeq, HiSeqX, and NovaSeq Illumina; Array Genotyping: various Illumina SNP arrays	Custom Icelandic phasing and reference panel	sex, county of origin, age at data analysis or death, blood sample availability, indicator for overlap of lifetime with time span of phenotype collection
Finngen R11	Finnish (FIN)	5150	448583	NA	NA	Custom ThermoFisher Axiom array (FinnGen1 (v1))	Finnish SISu v3	PCs 1-10, sex, age at onset / age at censoring or last follow-up, genotyping batch (https://doi.org/10.1038/s41586-022-05473-8)
IPDGC FINLAND	Finnish (FIN)	353	455	0.4561	0.7956	Illumina HumanHap550, Illumina Human OmniExpress	TOPMed R3; Freeze 10	PCs 1-10, sex
FIGS AJ	Ashkenazi Jewish (AJ)	590	1482	0.3542	0.5351	Fox Insight: customized Illumina Infinium Global Screening Array; Population controls: Illumina Infinium Global Screening Array	TOPMed R3; Freeze 10	PCs 1-10, sex
GP2 AJ	Ashkenazi Jewish (AJ)	1279	409	0.3073	0.3692	NeuroBooster Array	TOPMed R3; Freeze 10	PCs 1-10, sex
UKB	Non-Finnish European (EUR)	3552	114424			UK Biobank Axiom Array and UK BiLEVE Axiom Array	TOPMed R3; Freeze 10	PCs 1-10, sex, age at onset / age at censoring or death, townsend score
UKB Proxy	Non-Finnish European (EUR)	17700	294136			UK Biobank Axiom Array and UK BiLEVE Axiom Array	TOPMed R3; Freeze 10	PCs 1-10, sex, age at censoring or death, townsend score
FIGS EUR	Non-Finnish European (EUR)	5958	61224	0.4584	0.5449	Fox Insight: customized Illumina Infinium Global Screening Array; Population controls: Illumina Infinium Global Screening Array	TOPMed R3; Freeze 10	PCs 1-10, sex
GP2 EUR	Non-Finnish European (EUR)	20755	14000	0.3672	0.4366	NeuroBooster Array	TOPMed R3; Freeze 10	PCs 1-10, sex
IPDGC COURAGE UK	Non-Finnish European (EUR)	1479	638	0.3272	0.7571	NeuroChip	TOPMed R3; Freeze 10	PCs 1-10, sex
IPDGC DUTCH	Non-Finnish European (EUR)	759	1979	0.3636	0.5584	Expanded Multi-Ethnic Genotyping Array	TOPMed R3; Freeze 10	PCs 1-10, age at onset / last exam, sex
IPDGC GERMANY	Non-Finnish European (EUR)	640	925	0.3813	0.4768	Illumina HumanHap550, Illumina Human OmniExpress	TOPMed R3; Freeze 10	PCs 1-10, age at onset / evaluation, sex
IPDGC MCGILL	Non-Finnish European (EUR)	542	872	0.3487	0.4713	Illumina HumanHap550, Illumina Human OmniExpress	TOPMed R3; Freeze 10	PCs 1-10, age at onset / last exam, sex
IPDGC MF	Non-Finnish European (EUR)	803	814	0.4122	0.6057	Illumina HumanHap550, Illumina Human OmniExpress	TOPMed R3; Freeze 10	PCs 1-10, sex
IPDGC NIA	Non-Finnish European (EUR)	758	1777	0.4156	0.2397	Illumina HumanHap550, Illumina Human OmniExpress	TOPMed R3; Freeze 10	PCs 1-10, age at onset / evaluation, sex
IPDGC OSLO	Non-Finnish European (EUR)	473	462	0.3573	0.423	Illumina HumanHap550, Illumina Human OmniExpress	TOPMed R3; Freeze 10	PCs 1-10, age at onset / last exam, sex
IPDGC SHULMAN	Non-Finnish European (EUR)	493	130	0.3347	0.7231	NeuroChip	TOPMed R3; Freeze 10	PCs 1-10, age at onset / last exam, sex
IPDGC SPAIN3	Non-Finnish European (EUR)	4344	2834	0.4303	0.5314	NeuroChip	TOPMed R3; Freeze 10	PCs 1-10, sex
IPDGC TUBI	Non-Finnish European (EUR)	644	528	0.3571	0.5739	NeuroChip	TOPMed R3; Freeze 10	PCs 1-10, age at onset / last exam, sex
IPDGC UK GWAS	Non-Finnish European (EUR)	1611	5186	0.3886	0.4944	Expanded Multi-Ethnic Genotyping Array	TOPMed R3; Freeze 10	PCs 1-10, sex
MVP	Non-Finnish European (EUR)	8704	440252	NA	NA	Custom ThermoFisher Axiom MVP 1.0 array	Hybrid reference panel comprised of the African Genome Resources panel and 1000 Genomes Project (1000G) Phase 3 Version 5	PCs 1-10, age, sex
Total sample size		81255	1746386

### Sheet: Table S2
Analysis set	Lambda	Lambda 1000	Cases	Controls
All Combined Populations (ALL) Meta-analysis	1.339	1.002	81255	1746386
Ashkenazi Jewish (AJ) Meta-analysis	1.04	1.024	1869	1891
Icelandic (ICE) GWAS	1	1	4668	355276
Finnish (FIN) Meta-analysis	1.079	1.007	5503	449038

### Sheet: Table S3
SNP ID	rsID	Known or Novel	CHR	BP	Nearest Gene	Reference allele	Alternative allele	Effect allele	Effect allele frequency	Beta, all studies	SE, all studies	P, all studies	P, COJO, all studies	P, random effects, all studies	Freq, EUR case-control	Beta, case-control	SE, case-control	P, case-control	Freq, biobank	Beta, biobank	SE, biobank	P, biobank	I2, all studies	Passes, COJO	Locus Number
chr1:52724687:T:G	rs377808	Novel	1	52724687	ZYG11B	T	G	G	0.5038	-0.0486	0.007518	1.02e-10	1.02e-10	5.37e-06	0.4921	-0.058	0.011878	1.05e-06	0.5088	-0.0423	0.00971	1.31e-05	34.2	YES	1
chr1:112106855:A:G	rs12128848	Novel	1	112106855	KCND3	A	G	G	0.2887	-0.0414	0.007482	3.15e-08	3.15e-08	3.15e-08	0.2895	-0.0381	0.013044	0.00349	0.2849	-0.043	0.00913	2.49e-06	0	YES	2
chr1:155235843:T:C	rs76763715	Known	1	155235843	GBA1	T	C	C	0.0134	0.8378	0.068036	7.61e-35	1.77e-35	7.61e-35	0.0254	0.8442	0.107451	3.95e-15	0.0115	0.8335	0.0879	2.49e-21	0	YES	3
chr1:155236246:G:A	rs75548401	Known	1	155236246	GBA1	G	A	A	0.0102	0.3649	0.033524	1.36e-27	1.38e-28	1.36e-27	0.0116	0.4134	0.057639	7.38e-13	0.0089	0.3401	0.0412	1.55e-16	0	YES	3
chr1:155236376:C:T	rs2230288	Known	1	155236376	GBA1	C	T	T	0.0154	0.4595	0.024464	1.05e-78	4.43e-80	1.91e-25	0.0221	0.6549	0.046958	3.31e-44	0.0246	0.3867	0.0287	1.73e-41	60.64	YES	3
chr1:161000299:C:T	rs72712862	Novel	1	161000299	F11R	C	T	T	0.0113	0.2103	0.033683	4.28e-10	NA	1.09e-07	0.0133	0.2191	0.062556	0.000461	0.0122	0.2067	0.04	2.33e-07	17.79	NO	4
chr1:161067049:C:G	rs72712893	Novel	1	161067049	ARHGAP30	C	G	G	0.0113	0.2045	0.032824	4.66e-10	2.24e-10	1.85e-07	0.0135	0.2187	0.062862	0.000503	0.0122	0.1992	0.0385	2.28e-07	19.73	YES	4
chr1:161327996:A:G	rs72714968	Known	1	161327996	SDHC	A	G	G	0.0244	0.1536	0.022409	7.16e-12	1.77e-11	1.09e-06	0.0286	0.1539	0.039229	8.74e-05	0.0237	0.1535	0.0273	1.9e-08	27.47	YES	5
chr1:161419856:G:A	rs61802091	Known	1	161419856	SDHC	G	A	A	0.1294	-0.067	0.010383	1.1e-10	8.48e-10	1.1e-10	0.1256	-0.0799	0.017888	7.95e-06	0.1236	-0.0604	0.0127	2.14e-06	0	YES	5
chr1:171747480:T:TAGAG	rs3049686	Known	1	171747480	VAMP4	T	TAGAG	TAGAG	0.3059	-0.0491	0.008119	1.47e-09	1.47e-09	8.03e-06	0.3106	-0.0469	0.01276	0.000237	0.2944	-0.0507	0.0105	1.52e-06	26.42	YES	6
chr1:205770138:C:T	rs708723	Known	1	205770138	RAB29	C	T	T	0.5508	0.0752	0.006785	1.5e-28	1.54e-28	7.44e-16	0.5766	0.1074	0.012012	3.85e-19	0.5461	0.0601	0.00822	2.66e-13	32.78	YES	7
chr1:226731418:A:G	rs10495249	Known	1	226731418	ITPKB	A	G	G	0.2814	-0.0574	0.007458	1.4e-14	1.54e-14	1.19e-09	0.2839	-0.0828	0.013095	2.56e-10	0.2827	-0.0452	0.00907	6.27e-07	19.84	YES	8
chr1:232508908:A:G	rs12073680	Known	1	232508908	SIPA1L2	A	G	G	0.1286	0.0672	0.010298	6.76e-11	7.4e-11	6.76e-11	0.1357	0.1036	0.017398	2.6e-09	0.1187	0.0476	0.0128	0.000198	0	YES	9
chr1:243546888:T:C	rs7517340	Novel	1	243546888	AKT3	T	C	C	0.8053	-0.0506	0.008658	5.09e-09	5.1e-09	1.34e-07	0.8012	-0.0673	0.015365	1.19e-05	0.803	-0.0428	0.0105	4.36e-05	10.95	YES	10
chr2:17966582:A:T	rs76116224	Known	2	17966582	KCNS3	A	T	T	0.0988	-0.0731	0.011815	6.13e-10	7.1e-10	6.13e-10	0.0878	-0.0832	0.021125	8.2e-05	0.1023	-0.0685	0.0143	1.54e-06	0	YES	11
chr2:23718478:T:C	rs12478701	Novel	2	23718478	KLHL29	T	C	C	0.4858	0.0386	0.006699	8.32e-09	9.56e-09	4.23e-08	0.4863	0.0272	0.011816	0.0213	0.4847	0.0441	0.00815	6.27e-08	4.76	YES	12
chr2:31572741:C:A	rs6749019	Novel	2	31572741	SRD5A2	C	A	A	0.5418	0.0397	0.006783	4.83e-09	0.000235	4.83e-09	0.5505	0.0423	0.011932	0.000393	0.5438	0.0385	0.00825	3.09e-06	0	NO	13
chr2:32623787:T:G	rs13010404	Novel	2	32623787	TTC27	T	G	G	0.3358	-0.0531	0.007698	5.29e-12	5.27e-12	9.01e-10	0.343	-0.0629	0.012499	4.84e-07	0.3308	-0.0471	0.00977	1.43e-06	7.98	YES	14
chr2:61536072:T:C	rs9309337	Novel	2	61536072	XPO1	T	C	C	0.7557	-0.0516	0.007928	7.58e-11	5.98e-11	7.58e-11	0.7545	-0.0701	0.013935	4.89e-07	0.7568	-0.0427	0.00963	9.26e-06	0	YES	15
chr2:69465874:C:T	rs9309428	Novel	2	69465874	AAK1	C	T	T	0.4355	0.0494	0.006781	3.21e-13	2.54e-13	1.08e-09	0.4463	0.0496	0.011968	3.41e-05	0.4303	0.0493	0.00823	2.08e-09	15.9	YES	16
chr2:95326214:C:T	rs7563891	Known	2	95326214	KCNIP3	C	T	T	0.6357	0.0458	0.007302	3.56e-10	3.05e-10	4.39e-08	0.6639	0.0509	0.012928	8.25e-05	0.6346	0.0433	0.00883	9.28e-07	10.87	YES	17
chr2:101170053:A:G	rs60954733	Novel	2	101170053	TBC1D8	A	G	G	0.2434	-0.0455	0.007889	8.05e-09	6.88e-09	8.05e-09	0.2253	-0.0536	0.013908	0.000116	0.2471	-0.0417	0.00959	1.38e-05	0	YES	18
chr2:134834675:T:C	rs6758044	Known	2	134834675	ACMSD	T	C	C	0.4056	-0.1014	0.007235	1.25e-44	1.33e-44	5.14e-16	0.4352	-0.1465	0.012614	3.49e-31	0.3828	-0.0793	0.00883	2.74e-19	58.57	YES	19
chr2:147901026:G:A	rs3754541	Novel	2	147901026	ACVR2A	G	A	A	0.2012	-0.0546	0.008915	9.11e-10	9.92e-10	9.11e-10	0.2041	-0.062	0.014699	2.46e-05	0.19	-0.0503	0.0112	7.3e-06	0	YES	20
chr2:157798690:A:G	rs10173157	Novel	2	157798690	ACVR1	A	G	G	0.7996	-0.0506	0.008776	8.14e-09	9.6e-09	8.14e-09	0.7812	-0.0678	0.015387	1.05e-05	0.81	-0.0424	0.0107	7.55e-05	0	YES	21
chr2:160967491:C:G	rs1710669	Novel	2	160967491	TANK	C	G	G	0.748	0.0452	0.00825	4.29e-08	2.15e-08	5.29e-05	0.7602	0.0481	0.013819	0.0005	0.7492	0.0436	0.0103	2.25e-05	20.3	YES	22
chr2:168129365:A:G	rs12618884	Known	2	168129365	STK39	A	G	G	0.4655	0.0398	0.006794	4.67e-09	1.75e-13	8.01e-06	0.4578	0.0577	0.011889	1.21e-06	0.4551	0.0311	0.00827	0.00017	26.45	YES	23
chr2:168260515:G:T	rs2102808	Known	2	168260515	STK39	G	T	T	0.128	0.1511	0.009954	4.76e-52	2.11e-56	3.27e-19	0.1346	0.1741	0.017381	1.29e-23	0.121	0.1399	0.0121	1.04e-30	46.09	YES	23
chr3:7024398:G:A	rs17046610	Novel	3	7024398	GRM7	G	A	A	0.0436	-0.1197	0.016109	1.08e-13	1.09e-13	1.64e-11	0.0411	-0.1732	0.029385	3.77e-09	0.06	-0.0967	0.0193	5.16e-07	6.67	YES	24
chr3:17710565:A:G	rs144678625	Known	3	17710565	TBC1D5	A	G	G	0.0139	0.167	0.030197	3.2e-08	4.76e-08	3.2e-08	0.0218	0.1361	0.05309	0.0104	0.0137	0.1818	0.0367	7.38e-07	0	YES	25
chr3:18247575:C:A	rs73034368	Known	3	18247575	TBC1D5	C	A	A	0.0424	0.1309	0.016744	5.37e-15	7.99e-15	3.26e-10	0.0405	0.195	0.031328	4.83e-10	0.0454	0.1053	0.0198	1.08e-07	20.72	YES	25
chr3:28658687:A:G	rs1461806	Known	3	28658687	RBMS3	A	G	G	0.6139	-0.0503	0.006938	4.17e-13	4.18e-13	1.16e-06	0.6093	-0.0861	0.012192	1.64e-12	0.6097	-0.0332	0.00846	8.62e-05	49.1	YES	26
chr3:39481512:T:C	rs1768208	Novel	3	39481512	MOBP	T	C	C	0.7236	-0.0418	0.00738	1.48e-08	1.48e-08	1.17e-06	0.7166	-0.0266	0.013106	0.0424	0.7201	-0.049	0.00895	4.43e-08	11.18	YES	27
chr3:58410136:A:G	rs56384862	Novel	3	58410136	PXK	A	G	G	0.3691	0.0429	0.00782	4.22e-08	4.22e-08	4.22e-08	0.3874	0.0451	0.01211	0.000196	0.337	0.0414	0.0103	5.6e-05	0	YES	28
chr3:121842918:C:T	rs58088236	Novel	3	121842918	EAF2	C	T	T	0.3844	-0.0395	0.00683	7.33e-09	7.34e-09	6.77e-05	0.3686	-0.0458	0.01223	0.000181	0.3963	-0.0366	0.00822	8.55e-06	32.11	YES	29
chr3:151405709:T:C	rs11717169	Known	3	151405709	MED12L	T	C	C	0.3691	-0.0459	0.007302	3.26e-10	4.31e-12	6.13e-06	0.3697	-0.0472	0.012195	0.000109	0.3746	-0.0452	0.00912	7.23e-07	26.27	YES	30
chr3:151990484:CGAAA:C	rs10569457	Novel	3	151990484	SUCNR1	CGAAA	C	C	0.1893	-0.0532	0.009416	1.61e-08	0.255	1.61e-08	0.1889	-0.0519	0.015097	0.000587	0.203	-0.0592	0.0124	1.87e-06	0	NO	31
chr3:151946018:GAGAATTTC:G	rs1719750116	Novel	3	151946018	SUCNR1	GAGAATTTC	G	G	0.1846	-0.0539	0.009641	2.26e-08	2.01e-10	2.26e-08	0.18	-0.0459	0.015306	0.00271	0.188	-0.0541	0.0121	7.31e-06	0	YES	31
chr3:155551064:A:G	rs359545	Novel	3	155551064	PLCH1	A	G	G	0.84	0.0573	0.009272	6.42e-10	4.29e-10	8.61e-07	0.8457	0.0682	0.016508	3.61e-05	0.8337	0.0523	0.0112	3.09e-06	19.62	YES	32
chr3:161328149:A:T	rs11929238	Known	3	161328149	SPTSSB	A	T	T	0.3196	0.0572	0.007974	7.37e-13	4.36e-13	2.31e-07	0.3148	0.0926	0.012764	4.04e-13	0.3211	0.0345	0.0102	0.000724	42.12	YES	33
chr3:179199217:A:G	rs3729674	Known	3	179199217	PIK3CA	A	G	G	0.1938	0.0622	0.008566	3.83e-13	5.54e-13	3.83e-13	0.216	0.0852	0.014772	8.03e-09	0.1836	0.0505	0.0105	1.53e-06	0	YES	34
chr3:183028420:C:T	rs34822404	Known	3	183028420	MCCC1	C	T	T	0.1895	-0.1167	0.008659	2.13e-41	3.21e-41	7.13e-19	0.181	-0.1565	0.015242	9.85e-25	0.1932	-0.0977	0.0105	1.55e-20	43.58	YES	35
chr4:940049:C:A	rs77186370	Known	4	940049	TMEM175	C	A	A	0.0224	0.1209	0.021878	3.28e-08	3.25e-10	2.54e-06	0.0281	0.0865	0.038429	0.0244	0.0232	0.1375	0.0266	2.42e-07	15.03	YES	36
chr4:950422:A:C	rs34884217	Known	4	950422	TMEM175	A	C	C	0.1052	-0.1238	0.011479	4.07e-27	1.02e-17	4.07e-27	0.1025	-0.1663	0.019678	2.89e-17	0.1021	-0.1018	0.0141	5.63e-13	0	YES	36
chr4:958159:T:C	rs34311866	Known	4	958159	TMEM175	T	C	C	0.1927	0.1637	0.008365	2.84e-85	2.86e-80	1.15e-21	0.196	0.2365	0.015057	1.36e-55	0.1921	0.1312	0.0101	7.26e-39	72.33	YES	36
chr4:2934914:T:G	rs2857866	Known	4	2934914	MFSD10	T	G	G	0.8147	0.0721	0.008851	3.78e-16	8.25e-16	3.78e-16	0.8161	0.0966	0.015685	7.33e-10	0.813	0.0607	0.0107	1.55e-08	0	YES	37
chr4:15735725:G:A	rs4698412	Known	4	15735725	BST1	G	A	A	0.5513	0.072	0.006741	1.24e-26	1.84e-26	3.57e-09	0.5456	0.11	0.011783	1.01e-20	0.5511	0.0535	0.00822	7.44e-11	61.12	YES	38
chr4:18000605:ATC:A	rs59912548	Known	4	18000605	LCORL	ATC	A	A	0.1339	-0.0974	0.011416	1.44e-17	2.12e-17	1.1e-10	0.1401	-0.1303	0.017419	7.41e-14	0.1243	-0.0727	0.0151	1.55e-06	19.79	YES	39
chr4:76252761:C:A	rs13117238	Known	4	76252761	FAM47E-STBD1	C	A	A	0.1639	0.0727	0.008967	5.18e-16	3.95e-19	2.83e-05	0.1624	0.0914	0.015904	9.08e-09	0.1703	0.0639	0.0108	3.78e-09	50.91	YES	40
chr4:76278760:G:A	rs28628748	Known	4	76278760	FAM47E-STBD1	G	A	A	0.369	-0.0708	0.00696	2.64e-24	2.1e-27	1.67e-13	0.363	-0.0864	0.012236	1.65e-12	0.3694	-0.0634	0.00847	7.23e-14	36.24	YES	40
chr4:89704960:G:A	rs356182	Known	4	89704960	SNCA	G	A	A	0.6392	-0.1875	0.007004	7.47e-158	7.45e-246	1.42e-33	0.6279	-0.2596	0.012322	1.59e-98	0.6498	-0.1531	0.00852	2.81e-72	78.63	YES	41
chr4:89837794:A:G	rs2301134	Known	4	89837794	SNCA	A	G	G	0.5048	0.041	0.006758	1.3e-09	1.2e-86	1.3e-09	0.5075	0.0432	0.011861	0.00027	0.5136	0.0399	0.00821	1.19e-06	0	YES	41
chr4:113447909:C:T	rs13117519	Known	4	113447909	CAMK2D	C	T	T	0.1708	0.0717	0.009009	1.74e-15	1.75e-15	3.17e-15	0.1722	0.0934	0.015679	2.57e-09	0.1622	0.061	0.011	2.98e-08	0.86	YES	42
chr4:169711869:T:A	rs72696649	Known	4	169711869	CLCN3	T	A	A	0.3516	-0.052	0.007165	3.94e-13	3.55e-15	3.94e-13	0.349	-0.0587	0.01247	2.51e-06	0.3412	-0.0488	0.00877	2.67e-08	0	YES	43
chr4:169996341:A:C	rs75739600	Known	4	169996341	MFAP3L	A	C	C	0.0763	0.0739	0.013183	2.08e-08	1.79e-10	4.32e-06	0.0836	0.0993	0.022024	6.52e-06	0.0709	0.0597	0.0165	0.000285	16.5	YES	43
chr5:1431099:C:T	rs461753	Novel	5	1431099	SLC6A3	C	T	T	0.2165	-0.0449	0.008143	3.51e-08	3.52e-08	3.51e-08	0.2174	-0.0566	0.014614	0.000108	0.2394	-0.0397	0.00983	5.34e-05	0	YES	44
chr5:60842132:A:G	rs1867598	Known	5	60842132	ELOVL7	A	G	G	0.0931	0.1355	0.011342	6.74e-33	6.94e-33	8.11e-18	0.1058	0.1882	0.019864	2.68e-21	0.0892	0.11	0.0138	1.68e-15	30.61	YES	45
chr5:76303383:C:T	rs246814	Known	5	76303383	SV2C	C	T	T	0.0801	0.084	0.012121	4.21e-12	5.91e-12	2.41e-06	0.0854	0.1221	0.021603	1.59e-08	0.0849	0.0665	0.0146	5.58e-06	40.31	YES	46
chr5:80530472:T:A	rs10054911	Novel	5	80530472	FAM151B	T	A	A	0.0546	-0.0867	0.015063	8.62e-09	1.21e-08	3.94e-07	0.0552	-0.1132	0.025674	1.04e-05	0.0538	-0.0728	0.0186	9.11e-05	11.55	YES	47
chr5:124872055:A:T	rs11241774	Novel	5	124872055	ZNF608	A	T	T	0.523	0.0387	0.006922	2.26e-08	2.26e-08	1.25e-05	0.5398	0.0596	0.012064	7.81e-07	0.522	0.0284	0.00844	0.000761	22.39	YES	48
chr5:138443292:A:C	rs2350640	Novel	5	138443292	REEP2	A	C	C	0.5476	-0.0394	0.006743	5.12e-09	5.13e-09	2.55e-08	0.5409	-0.0528	0.011911	9.3e-06	0.5453	-0.0331	0.00819	5.26e-05	4.66	YES	49
chr6:13664623:G:A	rs7741241	Novel	6	13664623	RANBP9	G	A	A	0.3697	-0.0402	0.006977	8.32e-09	6.95e-09	6.91e-05	0.3659	-0.0356	0.0123	0.0038	0.3657	-0.0424	0.00848	5.65e-07	27.41	YES	50
chr6:20023315:TA:T	rs60740436	Novel	6	20023315	MBOAT1	TA	T	T	0.4161	0.0387	0.006834	1.49e-08	9e-09	1.49e-08	0.4056	0.0347	0.012253	0.00463	0.4218	0.0405	0.00823	8.69e-07	0	YES	51
chr6:27224312:T:C	rs4713072	Known	6	27224312	POM121L2	T	C	C	0.2597	0.0462	0.007594	1.17e-09	4.52e-09	1.17e-09	0.2852	0.0676	0.013253	3.38e-07	0.2653	0.0357	0.00926	0.000115	0	YES	52
chr6:27287064:A:T	rs6913724	Known	6	27287064	POM121L2	A	T	T	0.4881	0.0436	0.006794	1.39e-10	0.00806	1.39e-10	0.4912	0.0609	0.01179	2.43e-07	0.4838	0.035	0.00831	2.54e-05	0	NO	52
chr6:29015989:G:A	rs41316625	Novel	6	29015989	ZNF311	G	A	A	0.0437	-0.0983	0.016811	5e-09	8.53e-06	8.77e-08	0.0414	-0.1558	0.030002	2.07e-07	0.0446	-0.072	0.0203	0.00039	7.89	NO	53
chr6:32603345:C:T	rs2647066	Known	6	32603345	HLA-DRB1	C	T	T	0.1682	-0.1374	0.009273	1.13e-49	6.39e-49	2.52e-20	0.1525	-0.1944	0.016525	5.99e-32	0.1738	-0.1112	0.0112	3.19e-23	46.24	YES	54
chr6:69763057:AT:A	rs1236644794	Novel	6	69763057	LMBRD1	AT	A	A	0.4957	0.0562	0.007173	4.71e-15	1.82e-14	4.71e-15	0.5001	0.0666	0.011803	1.67e-08	0.4913	0.05	0.00901	2.89e-08	0	YES	55
chr6:71778059:C:T	rs12528068	Known	6	71778059	RIMS1	C	T	T	0.2825	0.0578	0.007449	8.51e-15	3.29e-14	8.51e-15	0.2844	0.0633	0.013086	1.32e-06	0.2754	0.0551	0.00905	1.14e-09	0	YES	56
chr6:111836412:T:C	rs13340407	Known	6	111836412	FYN	T	C	C	0.139	-0.0597	0.010058	2.93e-09	2.94e-09	4.75e-06	0.1543	-0.0857	0.016998	4.61e-07	0.1296	-0.0457	0.0125	0.000251	25.34	YES	57
chr6:132828914:A:G	rs146617529	Known	6	132828914	RPS12	A	G	G	0.0278	0.1992	0.021359	1.1e-20	1.11e-20	1.1e-20	0.0286	0.2364	0.036648	1.11e-10	0.0279	0.1801	0.0263	7.35e-12	0	YES	58
chr7:23076996:G:A	rs6461688	Known	7	23076996	KLHL7	G	A	A	0.4066	-0.0775	0.006958	8.19e-29	8.39e-29	1.27e-16	0.4129	-0.1069	0.01223	2.32e-18	0.4093	-0.0634	0.00846	6.54e-14	28.31	YES	59
chr7:95711872:A:C	rs2127183	Novel	7	95711872	DYNC1I1	A	C	C	0.4177	-0.0411	0.006843	1.9e-09	1.18e-09	1.9e-09	0.4132	-0.0441	0.012	0.000238	0.4198	-0.0397	0.00834	1.93e-06	0	YES	60
chr7:100492237:T:C	rs6979335	Novel	7	100492237	NYAP1	T	C	C	0.1921	-0.061	0.009537	1.6e-10	9.96e-11	3.41e-05	0.1866	-0.0696	0.01515	4.35e-06	0.1955	-0.0553	0.0123	6.49e-06	37.76	YES	61
chr7:158605408:G:A	rs80148128	Novel	7	158605408	PTPRN2	G	A	A	0.5013	0.0388	0.007017	3.21e-08	3.22e-08	3.21e-08	0.5106	0.0337	0.011878	0.00455	0.5187	0.0416	0.00871	1.78e-06	0	YES	62
chr8:1761106:G:A	rs10087654	Novel	8	1761106	CLN8	G	A	A	0.6987	0.0462	0.007853	4.03e-09	4.04e-09	0.000147	0.6839	0.0787	0.013041	1.59e-09	0.7007	0.0277	0.00983	0.00483	45.79	YES	63
chr8:8457501:CCAGAGAGGCT:C	rs11277366	Novel	8	8457501	PRAG1	CCAGAGAGGCT	C	C	0.4455	0.0422	0.007341	9.02e-09	0.00734173	9.02e-09	0.4448	0.0643	0.011917	6.83e-08	0.4529	0.0287	0.00933	0.0021	0	NO	64
chr8:11853604:CT:C	rs34504234	Known	8	11853604	CTSB	CT	C	C	0.2839	-0.0733	0.007781	4.49e-21	6.96e-21	6.28e-12	0.283	-0.1138	0.013226	7.67e-18	0.2756	-0.0518	0.00961	7.07e-08	38.7	YES	65
chr8:16840070:T:G	rs620490	Known	8	16840070	FGF20	T	G	G	0.2779	-0.0824	0.007584	1.68e-27	1.4e-27	1.68e-27	0.2694	-0.0986	0.013368	1.63e-13	0.2897	-0.0748	0.00922	4.98e-16	0	YES	66
chr8:22672162:G:C	rs4872005	Known	8	22672162	BIN3	G	C	C	0.3149	-0.0425	0.007364	7.86e-09	4.16e-09	1.73e-05	0.3031	-0.0817	0.012932	2.65e-10	0.3243	-0.0237	0.00896	0.00818	29.55	YES	67
chr8:109633256:C:G	rs6469273	Known	8	109633256	SYBU	C	G	G	0.2344	0.0533	0.008203	8.18e-11	8.2e-11	8.18e-11	0.2467	0.0632	0.013826	4.85e-06	0.227	0.048	0.0102	2.58e-06	0	YES	68
chr8:129873161:T:C	rs2663613	Known	8	129873161	CYRIB	T	C	C	0.4774	0.0392	0.006759	6.65e-09	6.66e-09	6.65e-09	0.4794	0.0493	0.011828	3.07e-05	0.4688	0.0343	0.00824	3.12e-05	0	YES	69
chr9:17580618:A:T	rs8181077	Known	9	17580618	SH3GL2	A	T	T	0.339	-0.074	0.007132	3.21e-25	4.17e-21	3.21e-25	0.3233	-0.086	0.012578	8.07e-12	0.3428	-0.0683	0.00866	3.05e-15	0	YES	70
chr9:17701891:C:G	rs1536072	Known	9	17701891	SH3GL2	C	G	G	0.2541	0.0786	0.007617	5.76e-25	7.48e-21	5.76e-25	0.2658	0.0831	0.013482	7.1e-10	0.2529	0.0765	0.00923	1.17e-16	0	YES	70
chr9:34154849:T:A	rs13296299	Known	9	34154849	UBAP1	T	A	A	0.2655	0.0525	0.007658	7.1e-12	7.13e-12	7.1e-12	0.2632	0.0759	0.013318	1.21e-08	0.2611	0.041	0.00938	1.22e-05	0	YES	71
chr10:15507549:A:C	rs10796307	Known	10	15507549	ITGA8	A	C	C	0.7144	0.0464	0.007579	9.22e-10	9.24e-10	1.34e-06	0.7157	0.0634	0.013336	1.99e-06	0.7047	0.0383	0.00921	3.21e-05	30.93	YES	72
chr10:102415138:G:A	rs2282295	Known	10	102415138	PSD	G	A	A	0.1077	0.0625	0.011099	1.79e-08	7.7e-07	4.8e-06	0.0971	0.0517	0.01974	0.00882	0.1091	0.0676	0.0134	4.92e-07	21.16	NO	73
chr10:102875346:G:A	rs12764899	Novel	10	102875346	AS3MT	G	A	A	0.2365	-0.0539	0.007924	1.03e-11	1.03e-11	1.03e-11	0.2393	-0.0572	0.013882	3.78e-05	0.2382	-0.0523	0.00965	5.94e-08	0	YES	74
chr10:119651405:C:T	rs144814361	Known	10	119651405	BAG3	C	T	T	0.0188	0.3234	0.027697	1.68e-31	1.69e-31	7.24e-14	0.0182	0.333	0.044712	9.51e-14	0.0184	0.3174	0.0353	2.32e-19	38.38	YES	75
chr10:119670121:T:C	rs2234962	Known	10	119670121	BAG3	T	C	C	0.2172	0.0535	0.008042	2.87e-11	6.31e-09	4.28e-10	0.2138	0.0624	0.01429	1.26e-05	0.2184	0.0493	0.00971	3.85e-07	7.06	YES	75
chr10:119856143:ACC:A	rs1174256174	Known	10	119856143	CASC2	ACC	A	A	0.204	-0.066	0.008479	7.06e-15	1.23e-08	7.06e-15	0.2095	-0.0619	0.014703	2.55e-05	0.2092	-0.068	0.0104	5.54e-11	0	YES	75
chr11:83789062:A:G	rs12284617	Known	11	83789062	DLG2	A	G	G	0.4263	-0.0416	0.00682	1.07e-09	1.07e-09	2.65e-09	0.4344	-0.076	0.011965	2.13e-10	0.4294	-0.025	0.00828	0.00254	1.83	YES	76
chr11:113721110:G:A	rs10750027	Novel	11	113721110	ZW10	G	A	A	0.5285	-0.0402	0.0067	1.97e-09	1.97e-09	0.000131	0.5503	-0.0289	0.011868	0.0149	0.5222	-0.0454	0.0081	2.11e-08	28.05	YES	77
chr11:133930880:G:A	rs11223628	Known	11	133930880	IGSF9B	G	A	A	0.3765	0.0538	0.007043	2.2e-14	2.21e-14	2.46e-09	0.3858	0.0937	0.012276	2.29e-14	0.3602	0.0342	0.00859	6.89e-05	21.92	YES	78
chr12:906303:G:C	rs2286028	Novel	12	906303	WNK1	G	C	C	0.189	0.0535	0.009066	3.62e-09	3.63e-09	3.62e-09	0.1848	0.0389	0.015142	0.0102	0.1909	0.0616	0.0113	5.16e-08	0	YES	79
chr12:40006146:T:A	rs28370650	Known	12	40006146	SLC2A13	T	A	A	0.0242	0.308	0.02414	2.78e-37	1.89e-14	3.69e-12	0.0349	0.3502	0.040276	3.47e-18	0.0217	0.2844	0.0302	4.16e-21	64.31	YES	80
chr12:40179612:G:A	rs17443099	Known	12	40179612	LRRK2	G	A	A	0.0189	0.2697	0.028581	3.86e-21	5.86e-11	0.000301	0.0268	0.3184	0.047095	1.37e-11	0.0171	0.2413	0.036	1.94e-11	78.73	YES	80
chr12:40220632:C:T	rs76904798	Known	12	40220632	LRRK2	C	T	T	0.1403	0.11	0.009625	3e-30	1.86e-22	4.71e-28	0.1461	0.1421	0.016548	8.91e-18	0.1305	0.0936	0.0118	2.58e-15	3.02	YES	80
chr12:40320097:T:C	rs35303786	Known	12	40320097	LRRK2	T	C	C	0.0169	0.1764	0.028114	3.51e-10	3.3e-12	3.51e-10	0.0191	0.2178	0.045306	1.53e-06	0.0151	0.1505	0.0359	2.7e-05	0	YES	80
chr12:40340400:G:A	rs34637584	Known	12	40340400	LRRK2	G	A	A	0.0166	2.208	0.110418	5.89e-89	9.4e-75	5.34e-30	0.0341	2.3136	0.229362	6.3e-24	0.0137	2.1761	0.126	7.38e-67	67.39	YES	80
chr12:46022785:T:C	rs6582585	Known	12	46022785	SCAF11	T	C	C	0.4656	-0.0465	0.006821	9.28e-12	2.66e-12	1.02e-09	0.4601	-0.056	0.011983	2.97e-06	0.4728	-0.042	0.00831	4.29e-07	9.35	YES	81
chr12:49549339:A:G	rs933738	Novel	12	49549339	KCNH3	A	G	G	0.1788	0.0628	0.009182	7.97e-12	6.23e-12	7.97e-12	0.1766	0.0744	0.015443	1.45e-06	0.1866	0.0564	0.0114	7.67e-07	0	YES	82
chr12:71785666:C:T	rs61754230	Novel	12	71785666	RAB21	C	T	T	0.0198	0.1756	0.025245	3.51e-12	3.52e-12	3e-09	0.0235	0.2267	0.043718	2.15e-07	0.0188	0.1501	0.0309	1.22e-06	11.59	YES	83
chr12:100991017:A:G	rs7964712	Novel	12	100991017	ANO4	A	G	G	0.3814	-0.038	0.006971	5e-08	3.76e-08	0.00391	0.3888	-0.0596	0.012105	8.5e-07	0.3705	-0.0273	0.00853	0.00138	52.84	YES	84
chr12:107466794:A:G	rs7350560	Novel	12	107466794	ABTB3	A	G	G	0.2175	0.0464	0.008239	1.78e-08	1.2e-08	2.23e-06	0.2128	0.0709	0.014369	8.05e-07	0.2121	0.0344	0.0101	0.000621	15.75	YES	85
chr12:109586736:A:G	rs2270375	Novel	12	109586736	MVK	A	G	G	0.2623	-0.0429	0.007736	2.93e-08	1.86e-08	0.000318	0.2587	-0.0525	0.013539	0.000105	0.2532	-0.0383	0.00944	4.99e-05	40.21	YES	86
chr12:122842051:G:T	rs10847864	Known	12	122842051	HIP1R	G	T	T	0.3468	0.1006	0.00759	4.25e-40	4.49e-40	9.55e-13	0.3594	0.1394	0.012792	1.19e-27	0.3394	0.0795	0.00943	3.35e-17	61.36	YES	87
chr13:49341314:T:C	rs1198499	Known	13	49341314	CAB39L	T	C	C	0.5036	0.0467	0.006748	4.48e-12	4.5e-12	6e-11	0.5173	0.0529	0.011878	8.45e-06	0.4816	0.0437	0.00819	9.54e-08	4.33	YES	88
chr13:97227087:T:C	rs1995052	Known	13	97227087	MBNL2	T	C	C	0.6585	-0.0414	0.00723	1.03e-08	1.03e-08	1.03e-08	0.6527	-0.0553	0.012566	1.08e-05	0.666	-0.0402	0.00954	2.51e-05	0	YES	89
chr13:109782884:C:T	rs1805097	Known	13	109782884	IRS2	C	T	T	0.337	0.0406	0.007393	3.99e-08	3.99e-08	9.45e-07	0.3362	0.0264	0.012597	0.0361	0.3351	0.0481	0.00914	1.4e-07	6.55	YES	90
chr14:37749513:AATT:A	rs36003317	Known	14	37749513	TTC6	AATT	A	A	0.2991	-0.0449	0.008067	2.61e-08	2.61e-08	3.3e-05	0.301	-0.0552	0.012836	1.7e-05	0.3139	-0.0382	0.0104	0.000233	28.12	YES	91
chr14:54881109:A:G	rs7155501	Known	14	54881109	GCH1	A	G	G	0.4234	-0.078	0.006798	1.79e-30	1.84e-30	1.31e-15	0.3971	-0.0974	0.012053	6.42e-16	0.4512	-0.069	0.00824	5.54e-17	35.18	YES	92
chr14:87997920:G:T	rs979812	Known	14	87997920	GALC	G	T	T	0.4377	0.0439	0.006721	6.49e-11	6.5e-11	3.55e-07	0.44	0.0611	0.011823	2.37e-07	0.4312	0.0356	0.00814	1.24e-05	24.27	YES	93
chr14:100746019:CAAAACAA:C	rs201348288	Novel	14	100746019	DLK1	CAAAACAA	C	C	0.0982	0.0702	0.012845	4.63e-08	4.63e-08	4.63e-08	0.1038	0.079	0.020001	7.82e-05	0.1126	0.0641	0.0168	0.000133	0	YES	94
chr15:50701476:TAAAA:T	rs35336805	Known	15	50701476	SPPL2A	TAAAA	T	T	0.1962	-0.0605	0.010773	1.96e-08	1.96e-08	1.96e-08	0.1946	-0.0726	0.014967	1.23e-06	0.198	-0.0475	0.0155	0.00221	0	YES	95
chr15:61701503:G:A	rs4774417	Known	15	61701503	VPS13C	G	A	A	0.7233	0.0733	0.007605	5.48e-22	4.61e-22	8.71e-12	0.7352	0.1094	0.013351	2.52e-16	0.7148	0.056	0.00926	1.47e-09	30.07	YES	96
chr15:64604181:A:C	rs648397	Novel	15	64604181	ZNF609	A	C	C	0.9727	0.1556	0.027302	1.2e-08	9.97e-09	5.47e-05	0.973	0.1743	0.044214	8.07e-05	0.9758	0.1441	0.0347	3.31e-05	32.21	YES	97
chr15:88973692:G:A	rs34631560	Novel	15	88973692	MFGE8	G	A	A	0.2835	-0.045	0.007612	3.39e-09	3.4e-09	0.000116	0.2727	-0.0343	0.013369	0.0103	0.2815	-0.0502	0.00927	6.15e-08	37.22	YES	98
chr16:1666009:A:C	rs8058190	Novel	16	1666009	CRAMP1	A	C	C	0.5439	-0.0506	0.00704	6.61e-13	6.64e-13	8.09e-08	0.5284	-0.086	0.012086	1.11e-12	0.5553	-0.0324	0.00865	0.000181	28.04	YES	99
chr16:19266171:A:T	rs6497339	Known	16	19266171	SYT17	A	T	T	0.5379	-0.0603	0.007064	1.39e-17	1.32e-17	1.39e-17	0.5092	-0.0696	0.012716	4.41e-08	0.5525	-0.0561	0.00849	3.88e-11	0	YES	100
chr16:28893412:CAAAAAG:C	rs68040616	Known	16	28893412	ATP2A1	CAAAAAG	C	C	0.6411	0.0423	0.007565	2.25e-08	1.26e-08	2.25e-08	0.6534	0.0423	0.012711	0.000875	0.6354	0.0423	0.00941	7e-06	0	YES	101
chr16:31038712:C:T	rs732172	Known	16	31038712	STX4	C	T	T	0.3588	-0.0887	0.007058	3.22e-36	2.02e-36	1.01e-11	0.3392	-0.1232	0.012494	6.16e-23	0.3722	-0.0725	0.00855	2.26e-17	51.73	YES	102
chr16:50811622:T:G	rs1861761	Known	16	50811622	CYLD	T	G	G	0.5006	-0.0522	0.00687	3.01e-14	2.42e-14	3.01e-14	0.4991	-0.0494	0.012032	4.03e-05	0.4953	-0.0535	0.00836	1.56e-10	0	YES	103
chr16:52610012:C:T	rs8046994	Known	16	52610012	TOX3	C	T	T	0.4143	0.0564	0.007249	7.21e-15	5.81e-15	2.31e-07	0.4163	0.0885	0.012069	2.25e-13	0.3956	0.0383	0.00907	2.42e-05	37.02	YES	104
chr16:52939375:A:G	rs1971534	Known	16	52939375	CHD9	A	G	G	0.7654	0.0537	0.008988	2.31e-09	2.92e-09	1.98e-05	0.7737	0.0942	0.014399	6.07e-11	0.7648	0.0279	0.0115	0.0155	42.96	YES	105
chr17:4932600:T:C	rs2243093	Novel	17	4932600	GP1BA	T	C	C	0.1304	0.0585	0.009712	1.71e-09	1.78e-09	0.00137	0.1244	0.0656	0.017633	0.000199	0.1397	0.0554	0.0116	1.92e-06	44.45	YES	106
chr17:7237287:A:G	rs222852	Known	17	7237287	PHF23	A	G	G	0.4196	-0.0411	0.006846	1.93e-09	3.38e-10	1.11e-08	0.4039	-0.0344	0.012097	0.00446	0.4221	-0.0443	0.00831	9.79e-08	4.51	YES	107
chr17:7594953:A:G	rs72827590	Known	17	7594953	FXR2	A	G	G	0.118	0.0584	0.01052	2.84e-08	3.24e-09	0.000418	0.1191	0.0948	0.018263	2.1e-07	0.1124	0.0403	0.0129	0.00172	35.12	YES	107
chr17:16091574:C:T	rs2078050	Known	17	16091574	NCOR1	C	T	T	0.5544	-0.0448	0.006826	5.27e-11	6.64e-11	5.27e-11	0.5615	-0.0565	0.012026	2.63e-06	0.5598	-0.0393	0.00831	2.23e-06	0	YES	108
chr17:17813217:A:G	rs12941356	Novel	17	17813217	SREBF1	A	G	G	0.5731	0.0414	0.006783	1.04e-09	1.08e-09	1.81e-06	0.5607	0.052	0.012031	1.55e-05	0.5688	0.042	0.00882	1.9e-06	21.49	YES	109
chr17:31296270:C:T	rs11080149	Novel	17	31296270	OMG	C	T	T	0.1341	0.0641	0.010024	1.61e-10	1.61e-10	1.61e-10	0.126	0.0812	0.017845	5.36e-06	0.1327	0.0562	0.0121	3.49e-06	0	YES	110
chr17:42628829:C:T	rs12601457	Known	17	42628829	TUBG1	C	T	T	0.2711	-0.0507	0.007913	1.48e-10	4e-11	3.13e-10	0.2699	-0.0818	0.013403	1.04e-09	0.2691	-0.0341	0.00982	0.000514	1.31	YES	111
chr17:44352876:C:T	rs5848	Known	17	44352876	GRN	C	T	T	0.2901	0.0604	0.007616	2.18e-15	1.14e-06	1.86e-08	0.2981	0.0619	0.01323	2.89e-06	0.2958	0.0596	0.00931	1.51e-10	27.48	NO	112
chr17:44402945:G:A	rs34359486	Known	17	44402945	GPATCH8/GRN	G	A	A	0.0707	0.0962	0.012836	6.64e-14	8.93e-15	9.42e-09	0.0747	0.0963	0.023423	3.93e-05	0.0785	0.0961	0.0153	3.69e-10	20.27	YES	112
chr17:46239844:C:A	rs2532384	Known	17	46239844	KANSL1	C	A	A	0.2145	-0.2137	0.008724	1.61e-132	1.01e-133	2.26e-42	0.2302	-0.2677	0.014709	5.17e-74	0.2065	-0.1844	0.0108	5.91e-65	56.93	YES	113
chr17:47535476:G:A	rs190825568	Novel	17	47535476	NPEPPS	G	A	A	0.1287	-0.0575	0.010427	3.5e-08	8.67e-05	8.75e-05	0.1437	-0.0519	0.017595	0.00318	0.1227	-0.0606	0.013	2.93e-06	23.47	NO	114
chr17:50146710:T:C	rs847680	Novel	17	50146710	PPP1R9B	T	C	C	0.1679	-0.0526	0.009146	8.85e-09	5.17e-08	8.85e-09	0.1652	-0.0789	0.016012	8.33e-07	0.1677	-0.0398	0.0111	0.000345	0	NO	115
chr17:61779284:A:G	rs11871753	Known	17	61779284	BRIP1	A	G	G	0.7411	0.0451	0.007945	1.38e-08	1.07e-08	1.38e-08	0.7437	0.051	0.013923	0.000249	0.7476	0.0423	0.00969	1.26e-05	0	YES	116
chr17:62016181:A:C	rs72843781	Known	17	62016181	MED13	A	C	C	0.345	0.044	0.00771	1.15e-08	4.38e-05	0.00019	0.3497	0.0775	0.01306	2.96e-09	0.3623	0.0261	0.00956	0.00635	55.9	YES	116
chr17:68281293:T:G	rs58426209	Novel	17	68281293	SLC16A6	T	G	G	0.2047	-0.0567	0.00866	5.85e-11	4.56e-11	5.85e-11	0.2054	-0.0628	0.014663	1.85e-05	0.1938	-0.0534	0.0107	6.38e-07	0	YES	117
chr17:78425279:TTTATC:T	rs143392722	Known	17	78425279	DNAH17	TTTATC	T	T	0.1789	-0.0601	0.010226	4.17e-09	1.72e-12	1.66e-06	0.1797	-0.0692	0.015557	8.66e-06	0.1657	-0.0532	0.0136	8.9e-05	18.67	YES	118
chr17:81996668:T:A	rs8074498	Known	17	81996668	ASPSCR1	T	A	A	0.5683	0.0429	0.00732	4.62e-09	2.88e-09	8.77e-05	0.5643	0.0201	0.012417	0.106	0.5796	0.0551	0.00907	1.25e-09	42.46	YES	119
chr18:34050285:GA:G	rs2076574176	Known	18	34050285	NOL4	GA	G	G	0.2089	0.0653	0.010361	2.93e-10	3.59e-10	2.93e-10	0.2047	0.0634	0.01447	1.18e-05	0.2084	0.0672	0.0148	5.78e-06	0	YES	120
chr18:43093415:A:G	rs12456492	Known	18	43093415	RIT2	A	G	G	0.3222	0.0694	0.007157	3.11e-22	3.85e-22	3.02e-11	0.324	0.1044	0.012531	7.99e-17	0.326	0.0525	0.00873	1.8e-09	49	YES	121
chr19:2353152:C:A	rs1128402	Known	19	2353152	SPPL2B	C	A	A	0.212	0.048	0.008256	6.1e-09	6.11e-09	4.02e-05	0.2193	0.0709	0.014494	1e-06	0.2138	0.037	0.01	0.00023	35.79	YES	122
chr19:18482743:T:C	rs8105994	Novel	19	18482743	ELL	T	C	C	0.3398	-0.044	0.007132	6.85e-10	6.87e-10	2.52e-08	0.3333	-0.0332	0.012539	0.0081	0.3506	-0.0492	0.00868	1.42e-08	7.35	YES	123
chr19:32563836:G:A	rs11669800	Novel	19	32563836	PDCD5	G	A	A	0.0207	0.1407	0.024239	6.45e-09	6.46e-09	1.62e-06	0.0206	0.1548	0.043942	0.000427	0.0204	0.1345	0.0291	3.66e-06	21.77	YES	124
chr19:49145273:A:G	rs4802574	Novel	19	49145273	PPFIA3	A	G	G	0.4403	-0.0412	0.00681	1.45e-09	1.45e-09	1.45e-09	0.4356	-0.0406	0.012039	0.000745	0.4392	-0.0415	0.00826	5.07e-07	0	YES	125
chr20:3172857:G:A	rs55785911	Novel	20	3172857	LZTS3	G	A	A	0.3567	-0.0431	0.007194	2.09e-09	1.85e-09	4.03e-06	0.3539	-0.0517	0.012523	3.66e-05	0.3472	-0.0389	0.0088	9.82e-06	23.96	YES	126
chr20:6005604:ACAAT:A	rs143230159	Known	20	6005604	CRLS1	ACAAT	A	A	0.1274	0.0625	0.01124	2.69e-08	2.38e-08	3.9e-08	0.1286	0.0521	0.017957	0.00372	0.1248	0.0693	0.0144	1.57e-06	1.03	YES	127
chr20:31805133:ATGC:A	rs35428411	Known	20	31805133	TPX2	ATGC	A	A	0.2979	-0.0495	0.008153	1.27e-09	1.27e-09	5.95e-09	0.3108	-0.0559	0.012959	1.61e-05	0.3192	-0.0453	0.0105	1.57e-05	2.73	YES	128
chr20:50535462:T:C	rs117517602	Novel	20	50535462	PTPN1	T	C	C	0.0764	0.0692	0.012622	4.19e-08	4.2e-08	1.78e-07	0.0771	0.0643	0.022158	0.00371	0.0753	0.0716	0.0154	3.17e-06	5.57	YES	129
chr21:37519947:A:G	rs11701836	Known	21	37519947	DYRK1A	A	G	G	0.2636	0.064	0.007547	2.25e-17	2.2e-17	1.84e-12	0.2775	0.0901	0.013316	1.32e-11	0.2742	0.0516	0.00915	1.7e-08	16.41	YES	130
chr21:40577012:T:C	rs4816690	Novel	21	40577012	DSCAM	T	C	C	0.4881	0.0396	0.007113	2.59e-08	1.45e-08	2.59e-08	0.4889	0.0561	0.01184	2.16e-06	0.4938	0.0302	0.00887	0.000661	0	YES	131
chr21:42221495:G:A	rs4148103	Novel	21	42221495	ABCG1	G	A	A	0.0768	-0.0802	0.013041	7.75e-10	8.71e-10	9.85e-10	0.0766	-0.0913	0.022592	5.32e-05	0.0779	-0.0746	0.016	2.94e-06	0.62	YES	132
chr21:44366954:G:T	rs118075805	Novel	21	44366954	TRPM2	G	T	T	0.015	0.198	0.033656	4.03e-09	4.66e-09	6.01e-07	0.0201	0.2617	0.054632	1.67e-06	0.0135	0.159	0.0427	0.000198	17.76	YES	133
chr21:45161847:C:A	rs8130097	Novel	21	45161847	ADARB1	C	A	A	0.0504	0.0971	0.015804	8.04e-10	5.97e-10	1.5e-08	0.0532	0.1412	0.026739	1.29e-07	0.0535	0.0734	0.0196	0.000178	8.19	YES	134

### Sheet: Table S4
SNP	rsID	CHR	BP	Reference allele	Alternative allele	Effect allele	Effect allele frequency	Beta, all studies	SE, all studies	P, all studies	Freq, AJ	Freq SE, AJ	P, AJ	BETA, AJ	SE, AJ	Freq, FIN	Freq SE, FIN	P, FIN	BETA, FIN	SE, FIN	Freq, ICE	Freq SE, ICE	P, ICE	BETA, ICE	SE, ICE	Freq, EUR non-Finnish	Freq SE, EUR non-Finnish	P, EUR non-Finnish	BETA, EUR non-Finnish	SE, EUR non-Finnish
chr1:52724687:T:G	rs377808	1	52724687	T	G	G	0.5038	-0.0486	0.007518	1.02e-10	0.4221	0.0064	0.7795	-0.0151	0.0539342						0.5334	0	0.014246	-0.0592119	0.024072	0.5025	0.0069	1.873e-09	-0.0482	0.00802203
chr1:112106855:A:G	rs12128848	1	112106855	A	G	G	0.2887	-0.0414	0.007482	3.15e-08	0.3714	0.0048	0.3091	-0.0561	0.0551562	0.2774	0.0032	0.004206	-0.0635	0.0221851	0.2686	0	0.5191	-0.0171462	0.027143	0.2885	0.0081	1.732e-06	-0.0402	0.00840579
chr1:155235843:T:C	rs76763715	1	155235843	T	C	C	0.0134	0.8378	0.068036	7.61e-35	0.0443	0.0091	1.516e-11	0.924	0.136963											0.0028	0.0015	5.24e-24	0.8095	0.0801074
chr1:155236246:G:A	rs75548401	1	155236246	G	A	A	0.0102	0.3649	0.033524	1.36e-27	0.0036	0.0002	0.7848	0.1448	0.530268	0.0098	0.0019	1.443e-05	0.3912	0.0901961	0.0108	0	0.26989	0.123986	0.11221	0.0101	0.0027	2.422e-24	0.3893	0.0382396
chr1:155236376:C:T	rs2230288	1	155236376	C	T	T	0.0154	0.4595	0.024464	1.05e-78	0.008	0.0006	0.07579	0.5931	0.334018	0.0421	0.0035	1.481e-14	0.3436	0.0446863						0.0154	0.0034	3.013e-67	0.5085	0.0293496
chr1:161000299:C:T	rs72712862	1	161000299	C	T	T	0.0113	0.2103	0.033683	4.28e-10	0.0141	0.0025	0.003905	0.6652	0.230513	0.0156	0.0003	0.01874	0.188	0.0799774	0.0103	0	0.00051602	0.371564	0.10696	0.0114	0.0007	8.161e-06	0.1793	0.0401935
chr1:161067049:C:G	rs72712893	1	161067049	C	G	G	0.0113	0.2045	0.032824	4.66e-10	0.0141	0.0026	0.00292	0.6885	0.231348	0.0157	0.0002	0.01256	0.1878	0.0752402	0.0103	0	0.00044905	0.375006	0.10688	0.0114	0.0008	1.258e-05	0.1719	0.0393608
chr1:161327996:A:G	rs72714968	1	161327996	A	G	G	0.0244	0.1536	0.022409	7.16e-12	0.0109	0									0.0214	0	0.029721	0.169743	0.078112	0.0248	0.0036	5.611e-12	0.1653	0.0239941
chr1:161419856:G:A	rs61802091	1	161419856	G	A	A	0.1294	-0.067	0.010383	1.1e-10	0.1309	0.0033	0.2641	-0.0887	0.0794267	0.0849	0.0015	0.01586	-0.0866	0.035902	0.1195	0	0.043983	-0.0758017	0.03783	0.1302	0.0045	2.496e-08	-0.0637	0.011429
chr1:171747480:T:TAGAG	rs3049686	1	171747480	T	TAGAG	TAGAG	0.3059	-0.0491	0.008119	1.47e-09	0.4016	0.0045	0.3716	-0.0484	0.0541702	0.2524	0.0012	0.5195	-0.0147	0.022822	0.294	0	0.0011699	-0.0866478	0.026555	0.3046	0.008	7.143e-08	-0.0503	0.00933636
chr1:205770138:C:T	rs708723	1	205770138	C	T	T	0.5508	0.0752	0.006785	1.5e-28	0.6111	0.0126	4.79e-05	0.2229	0.0548253	0.5796	0.0048	0.0005623	0.0693	0.0200918	0.4781	0	0.016999	0.0573251	0.023924	0.557	0.0127	8.525e-23	0.075	0.00763122
chr1:226731418:A:G	rs10495249	1	226731418	A	G	G	0.2814	-0.0574	0.007458	1.4e-14	0.2915	0.0005	0.6007	-0.0306	0.0584645	0.2825	0	0.003015	-0.0654	0.0220484	0.3	0	0.41465	0.0207825	0.025989	0.2794	0.0073	1.092e-14	-0.065	0.00841091
chr1:232508908:A:G	rs12073680	1	232508908	A	G	G	0.1286	0.0672	0.010298	6.76e-11	0.1706	0.0028	0.3733	0.0627	0.070425	0.0958	0.0002	0.5823	0.0185	0.0336346	0.1098	0	0.30687	0.0382587	0.037874	0.1291	0.0087	3.795e-11	0.0757	0.0114491
chr1:243546888:T:C	rs7517340	1	243546888	T	C	C	0.8053	-0.0506	0.008658	5.09e-09	0.8662	0.0053	0.01073	-0.2039	0.0799178	0.7906	0.0049	0.2684	-0.0268	0.0242149	0.7721	0	0.37436	-0.0256677	0.02848	0.8084	0.0077	2.3e-08	-0.0551	0.00986082
chr2:17966582:A:T	rs76116224	2	17966582	A	T	T	0.0988	-0.0731	0.011815	6.13e-10	0.0638	0.0032	0.6236	-0.0533	0.108608	0.0951	0.0033	0.07808	-0.0605	0.0343372	0.1389	0	0.05318	-0.0672087	0.035015	0.0933	0.0065	1.991e-08	-0.0763	0.013594
chr2:23718478:T:C	rs12478701	2	23718478	T	C	C	0.4858	0.0386	0.006699	8.32e-09	0.5181	0.0049	0.0002274	0.1975	0.0535745	0.4812	0.0038	0.1617	0.0277	0.0197945	0.5048	0	0.0018982	0.0747235	0.023891	0.4832	0.0039	8.974e-06	0.0335	0.00754415
chr2:31572741:C:A	rs6749019	2	31572741	C	A	A	0.5418	0.0397	0.006783	4.83e-09	0.6506	0.0101	0.4458	0.0428	0.0561359	0.5614	0.0006	0.1083	0.032	0.0199268	0.577	0	0.24117	0.0283995	0.024316	0.5364	0.0069	3.926e-08	0.0419	0.0076263
chr2:32623787:T:G	rs13010404	2	32623787	T	G	G	0.3358	-0.0531	0.007698	5.29e-12	0.3533	0.0033	0.194	-0.0708	0.0545103						0.2774	0	0.05023	-0.0534008	0.02712	0.3407	0.0054	4.713e-11	-0.0535	0.00813103
chr2:61536072:T:C	rs9309337	2	61536072	T	C	C	0.7557	-0.0516	0.007928	7.58e-11	0.7697	0.004	0.4043	-0.0522	0.0625925	0.7615	0.0005	0.1394	-0.0343	0.0232066	0.7658	0	0.040702	-0.0573251	0.027901	0.7543	0.0051	2.063e-09	-0.0536	0.00894412
chr2:69465874:C:T	rs9309428	2	69465874	C	T	T	0.4355	0.0494	0.006781	3.21e-13	0.5668	0.0068	0.3275	-0.0534	0.0545364	0.4236	0.0011	0.01114	0.0505	0.0198954	0.3999	0	0.052709	0.0468836	0.024312	0.4362	0.0105	1.456e-11	0.0515	0.00762712
chr2:95326214:C:T	rs7563891	2	95326214	C	T	T	0.6357	0.0458	0.007302	3.56e-10	0.6683	0.0333	0.1078	0.1025	0.0637374	0.681	0.0035	0.2477	0.0245	0.0211946	0.6143	0	0.1013	0.040822	0.024655	0.6377	0.0241	3.991e-09	0.0486	0.00825889
chr2:101170053:A:G	rs60954733	2	101170053	A	G	G	0.2434	-0.0455	0.007889	8.05e-09	0.1199	0.0027	0.08324	-0.1427	0.0823813	0.2427	0.0017	0.01183	-0.0586	0.0232801	0.2791	0	0.068125	-0.0491902	0.026861	0.2409	0.0108	2.163e-06	-0.0421	0.00888642
chr2:134834675:T:C	rs6758044	2	134834675	T	C	C	0.4056	-0.1014	0.007235	1.25e-44	0.7109	0.0077	1.235e-07	-0.3178	0.0600956	0.3449	0.0025	7.63e-05	-0.0833	0.021058	0.2902	0	0.010549	-0.0682788	0.026786	0.41	0.0391	5.03e-37	-0.1031	0.00811003
chr2:147901026:G:A	rs3754541	2	147901026	G	A	A	0.2012	-0.0546	0.008915	9.11e-10	0.3158	0.0027	0.5889	-0.0312	0.0577317	0.1108	0.0005	0.109	-0.0508	0.0316964						0.1981	0.0026	3.584e-09	-0.0556	0.00942001
chr2:157798690:A:G	rs10173157	2	157798690	A	G	G	0.7996	-0.0506	0.008776	8.14e-09	0.8488	0.0059	0.6342	-0.0346	0.072716	0.8494	0.005	0.3645	-0.0251	0.027679	0.7907	0	0.45198	-0.0227395	0.02965	0.7995	0.0141	5.998e-09	-0.0572	0.00983356
chr2:160967491:C:G	rs1710669	2	160967491	C	G	G	0.748	0.0452	0.00825	4.29e-08	0.83	0.0059	0.3483	0.0669	0.0713302	0.7867	0.0004	0.003021	0.0724	0.0244133						0.7466	0.0122	2.918e-06	0.0413	0.00883137
chr2:168129365:A:G	rs12618884	2	168129365	A	G	G	0.4655	0.0398	0.006794	4.67e-09	0.3725	0.0003	0.8215	-0.0124	0.0549606	0.3894	0.0012	0.0002803	0.0737	0.0202871	0.4873	0	0.60969	0.0119286	0.024093	0.4654	0.012	3.638e-07	0.0388	0.00762731
chr2:168260515:G:T	rs2102808	2	168260515	G	T	T	0.128	0.1511	0.009954	4.76e-52	0.1111	0.0046	0.5696	0.0489	0.0859945	0.1063	0.002	0.006139	0.0863	0.0314933	0.1269	0	0.025741	0.0788112	0.035424	0.1283	0.0085	6.635e-52	0.1679	0.0110761
chr3:7024398:G:A	rs17046610	3	7024398	G	A	A	0.0436	-0.1197	0.016109	1.08e-13	0.0183	0.0021	0.3213	-0.1877	0.189254	0.0957	0.0025	0.004648	-0.0967	0.034164	0.0506	0	0.5992	-0.0283995	0.054609	0.0429	0.0046	1.374e-12	-0.1381	0.0194874
chr3:17710565:A:G	rs144678625	3	17710565	A	G	G	0.0139	0.167	0.030197	3.2e-08											0.0109	0	0.15416	0.159565	0.11179	0.0142	0.0008	8.782e-08	0.1704	0.0318488
chr3:18247575:C:A	rs73034368	3	18247575	C	A	A	0.0424	0.1309	0.016744	5.37e-15	0.0269	0.0016	0.4134	0.1359	0.166152	0.0525	0	0.001713	0.1339	0.0426984	0.0656	0	0.73883	-0.0161294	0.048291	0.0386	0.005	5.02e-15	0.1549	0.019792
chr3:28658687:A:G	rs1461806	3	28658687	A	G	G	0.6139	-0.0503	0.006938	4.17e-13	0.6486	0.0024	0.5536	-0.0336	0.0567209	0.5946	0.0002	0.4457	-0.0154	0.020194	0.5807	0	0.0041189	-0.0695261	0.02419	0.6166	0.0062	6.055e-12	-0.0539	0.00783618
chr3:39481512:T:C	rs1768208	3	39481512	T	C	C	0.7236	-0.0418	0.00738	1.48e-08	0.7119	0.0103	0.9719	-0.0021	0.0596161	0.6902	0.0037	0.02193	-0.049	0.0213826	0.7269	0	0.50486	-0.0178399	0.026842	0.7236	0.0082	1.349e-07	-0.0438	0.00830795
chr3:58410136:A:G	rs56384862	3	58410136	A	G	G	0.3691	0.0429	0.00782	4.22e-08	0.4931	0.0091	0.5041	-0.0356	0.0532892	0.2474	0.0017	0.2796	0.0248	0.0229371	0.3014	0	0.018267	0.0610951	0.026058	0.3737	0.0121	2.891e-07	0.0458	0.00892715
chr3:121842918:C:T	rs58088236	3	121842918	C	T	T	0.3844	-0.0395	0.00683	7.33e-09	0.3293	0.0087	0.1245	-0.0886	0.0576764	0.4202	0	0.107	-0.0323	0.0200394	0.4027	0	0.94968	-0.0010005	0.022853	0.3835	0.0141	1.175e-08	-0.0441	0.00773235
chr3:151405709:T:C	rs11717169	3	151405709	T	C	C	0.3691	-0.0459	0.007302	3.26e-10	0.3143	0.0005	0.737	0.0193	0.0574698	0.3953	0.0017	0.001142	-0.0657	0.0201968						0.3702	0.0059	2.427e-08	-0.0441	0.00790545
chr3:151990484:CGAAA:C	rs10569457	3	151990484	CGAAA	C	C	0.1893	-0.0532	0.009416	1.61e-08	0.2223	0.002	0.8768	0.0099	0.0638598	0.2378	0.0013	0.02497	-0.052	0.023195	0.1919	0	0.062097	-0.0576291	0.030821	0.188	0.0049	7.861e-07	-0.0549	0.0111161
chr3:151946018:GAGAATTTC:G	rs1719750116	3	151946018	GAGAATTTC	G	G	0.1846	-0.0539	0.009641	2.26e-08	0.1955	0.0001	0.7116	0.0249	0.0673504	0.1963	0.0032	0.0103	-0.064	0.0249455	0.1753	0	0.17664	-0.0429075	0.03175	0.1855	0.008	7.9e-07	-0.0554	0.0112195
chr3:155551064:A:G	rs359545	3	155551064	A	G	G	0.84	0.0573	0.009272	6.42e-10	0.8508	0.0009	0.4508	0.0578	0.0766495	0.8195	0.0011	0.01411	0.0632	0.0257491	0.8304	0	0.096126	0.0534008	0.032273	0.8407	0.0057	7.505e-08	0.0567	0.0105417
chr3:161328149:A:T	rs11929238	3	161328149	A	T	T	0.3196	0.0572	0.007974	7.37e-13	0.3681	0.0029	0.1129	0.0874	0.0551318	0.3198	0.0021	0.6429	0.0098	0.0211367	0.3646	0	0.0079777	0.0657877	0.024802	0.3116	0.0082	5.03e-12	0.0643	0.00931246
chr3:179199217:A:G	rs3729674	3	179199217	A	G	G	0.1938	0.0622	0.008566	3.83e-13	0.2789	0.0026	0.005337	0.1647	0.0591179	0.167	0.0011	0.0503	0.052	0.0265658	0.1546	0	0.099909	0.0535408	0.032639	0.195	0.0153	1.08e-10	0.0616	0.00954254
chr3:183028420:C:T	rs34822404	3	183028420	C	T	T	0.1895	-0.1167	0.008659	2.13e-41						0.1951	0.0028	3.772e-06	-0.1175	0.0254133	0.186	0	0.019582	-0.0725707	0.031273	0.1893	0.009	8.073e-35	-0.1198	0.00973249
chr4:940049:C:A	rs77186370	4	940049	C	A	A	0.0224	0.1209	0.021878	3.28e-08						0.0325	0	0.05733	0.1068	0.0561873	0.0193	0	0.006609	0.219938	0.080967	0.0227	0.0046	4.817e-06	0.1149	0.0251279
chr4:950422:A:C	rs34884217	4	950422	A	C	C	0.1052	-0.1238	0.011479	4.07e-27	0.0922	0.0039	0.08644	-0.1553	0.0905812	0.0494	0.0017	0.001186	-0.1529	0.047159	0.0971	0	0.001004	-0.139262	0.042318	0.1062	0.0044	5.883e-22	-0.1198	0.0124383
chr4:958159:T:C	rs34311866	4	958159	T	C	C	0.1927	0.1637	0.008365	2.84e-85	0.3254	0.0106	0.003246	0.1687	0.0573141	0.2074	0.0044	1.644e-08	0.1342	0.0237698	0.2005	0	0.0020715	0.0907544	0.029385	0.1878	0.0101	2.084e-76	0.1759	0.00950837
chr4:2934914:T:G	rs2857866	4	2934914	T	G	G	0.8147	0.0721	0.008851	3.78e-16	0.852	0.0067	0.2214	0.0919	0.0751545	0.8197	0.0003	0.0001775	0.0979	0.0261132	0.802	0	0.026245	0.0682788	0.03064	0.8153	0.0064	6.991e-12	0.0684	0.00997399
chr4:15735725:G:A	rs4698412	4	15735725	G	A	A	0.5513	0.072	0.006741	1.24e-26	0.566	0.0042	0.239	0.0624	0.0529941	0.5629	0.0067	0.002461	0.0604	0.0199465	0.5736	0	0.39712	0.0202027	0.02421	0.5486	0.012	1.935e-25	0.079	0.00757896
chr4:18000605:ATC:A	rs59912548	4	18000605	ATC	A	A	0.1339	-0.0974	0.011416	1.44e-17	0.2314	0	0.4038	0.0525	0.0628853	0.0741	0	0.1099	-0.0604	0.037782	0.0988	0	0.07935	-0.071496	0.04081	0.1334	0.0069	5.872e-18	-0.1104	0.0127852
chr4:76252761:C:A	rs13117238	4	76252761	C	A	A	0.1639	0.0727	0.008967	5.18e-16	0.2246	0.0073	0.002977	-0.1893	0.0637352	0.2017	0.0001	0.0005889	0.0836	0.0243258	0.1854	0	0.098474	0.0506931	0.030503	0.1595	0.0084	7.509e-15	0.08	0.0102886
chr4:76278760:G:A	rs28628748	4	76278760	G	A	A	0.369	-0.0708	0.00696	2.64e-24	0.3047	0.0094	0.01742	-0.1377	0.0579126	0.3436	0.0024	0.004207	-0.0599	0.0209279	0.3863	0	0.76171	-0.00702461	0.024733	0.3686	0.0074	3.196e-23	-0.0775	0.00780747
chr4:89704960:G:A	rs356182	4	89704960	G	A	A	0.6392	-0.1875	0.007004	7.47e-158	0.6482	0.0163	5.088e-06	-0.2556	0.0560388	0.6523	0.0096	2.351e-10	-0.1304	0.0205793	0.6659	0	1.3162e-08	-0.142367	0.025035
chr4:89837794:A:G	rs2301134	4	89837794	A	G	G	0.5048	0.041	0.006758	1.3e-09	0.5022	0.0041	0.09175	0.0904	0.0536105	0.5697	0.0027	0.004308	0.0569	0.0199322	0.5003	0	0.035906	0.0502412	0.023975	0.5052	0.0079	1.331e-06	0.0367	0.00759038
chr4:113447909:C:T	rs13117519	4	113447909	C	T	T	0.1708	0.0717	0.009009	1.74e-15	0.1491	0.0066	0.02782	0.1655	0.0752336	0.1267	0.0016	1.331e-05	0.1269	0.0291393	0.1689	0	0.10802	0.0506931	0.031422	0.1713	0.0055	5.788e-11	0.0656	0.0100166
chr4:169711869:T:A	rs72696649	4	169711869	T	A	A	0.3516	-0.052	0.007165	3.94e-13	0.2881	0.008	0.178	-0.079	0.0586515	0.2922	0.0042	0.005446	-0.061	0.0219472	0.3346	0	0.85021	-0.00501254	0.025417	0.3545	0.0062	6.961e-12	-0.055	0.0080193
chr4:169996341:A:C	rs75739600	4	169996341	A	C	C	0.0763	0.0739	0.013183	2.08e-08	0.0854	0.0023	0.5486	-0.058	0.0966893	0.0307	0.002	0.9555	0.0032	0.0573462	0.0654	0	0.098446	0.0788112	0.047566	0.0772	0.0058	1.635e-08	0.0806	0.0142737
chr5:1431099:C:T	rs461753	5	1431099	C	T	T	0.2165	-0.0449	0.008143	3.51e-08	0.2838	0.0115	0.02742	-0.1307	0.0592613	0.3224	0.0021	0.5406	-0.0129	0.0210817	0.2058	0	0.034068	-0.0640053	0.030152	0.2157	0.0065	4.42e-07	-0.0472	0.00934669
chr5:60842132:A:G	rs1867598	5	60842132	A	G	G	0.0931	0.1355	0.011342	6.74e-33	0.1683	0.0056	0.01224	0.1807	0.0721315	0.0932	0.001	0.0001949	0.1225	0.0328812	0.0916	0	0.13388	0.0620354	0.041161	0.0908	0.0111	6.899e-29	0.1432	0.0128392
chr5:76303383:C:T	rs246814	5	76303383	C	T	T	0.0801	0.084	0.012121	4.21e-12	0.116	0.0016	0.0138	0.2006	0.0814643	0.1099	0.0004	0.05655	0.0602	0.0315717	0.0755	0	0.0831	0.0778865	0.044721	0.0795	0.0029	7.277e-10	0.0858	0.0139287
chr5:80530472:T:A	rs10054911	5	80530472	T	A	A	0.0546	-0.0867	0.015063	8.62e-09	0.0467	0.0034	0.9143	-0.013	0.120799	0.055	0.0009	0.04006	-0.0899	0.0437868	0.0316	0	0.15955	-0.0998203	0.071237	0.056	0.0022	1.699e-07	-0.087	0.0166362
chr5:124872055:A:T	rs11241774	5	124872055	A	T	T	0.523	0.0387	0.006922	2.26e-08	0.6451	0.0002	0.06192	0.1047	0.0560832	0.5541	0.0017	0.4962	0.0136	0.0199859	0.4593	0	0.024008	0.0544882	0.024058	0.5273	0.0087	4.199e-07	0.0396	0.00782654
chr5:138443292:A:C	rs2350640	5	138443292	A	C	C	0.5476	-0.0394	0.006743	5.12e-09	0.5911	0.0021	0.08701	-0.0934	0.0545757	0.519	0.0009	0.002637	-0.0594	0.0197528	0.5753	0	0.95891	-0.0009995	0.02267	0.5437	0.0065	1.99e-07	-0.0397	0.00763422
chr6:13664623:G:A	rs7741241	6	13664623	G	A	A	0.3697	-0.0402	0.006977	8.32e-09	0.3808	0.0014	0.006554	-0.1519	0.0558724	0.3399	0.0038	0.2195	-0.0256	0.0208493	0.334	0	0.23099	-0.0304592	0.025547	0.3729	0.0058	1.548e-07	-0.041	0.00781435
chr6:20023315:TA:T	rs60740436	6	20023315	TA	T	T	0.4161	0.0387	0.006834	1.49e-08	0.3335	0.0096	0.7553	-0.0177	0.0567929	0.441	0.0037	0.4944	0.0136	0.0199026	0.447	0	0.16275	0.0334348	0.024143	0.4145	0.0107	1.089e-08	0.044	0.00769735
chr6:27224312:T:C	rs4713072	6	27224312	T	C	C	0.2597	0.0462	0.007594	1.17e-09	0.3266	0.0058	0.05751	0.1086	0.0571755	0.3254	0.0012	0.006902	0.0569	0.0210621	0.2211	0	0.65357	0.0129162	0.028966	0.2616	0.0188	8.528e-08	0.0459	0.00857049
chr6:27287064:A:T	rs6913724	6	27287064	A	T	T	0.4881	0.0436	0.006794	1.39e-10	0.4489	0.0064	0.7364	0.0181	0.0537691	0.4457	0.0014	0.001549	0.0627	0.0198083	0.6251	0	0.47239	0.018164	0.024909	0.4762	0.0167	1.064e-08	0.0437	0.0076396
chr6:29015989:G:A	rs41316625	6	29015989	G	A	A	0.0437	-0.0983	0.016811	5e-09	0.0588	0.0016	0.6083	0.0565	0.110244	0.0437	0.0006	0.03956	-0.0997	0.0484377	0.0464	0	0.19887	-0.0747235	0.058298	0.0429	0.0044	3.669e-08	-0.1053	0.0191243
chr6:32603345:C:T	rs2647066	6	32603345	C	T	T	0.1682	-0.1374	0.009273	1.13e-49	0.1857	0.0066	0.005597	-0.1902	0.0686518	0.15	0.0028	8.384e-07	-0.1411	0.0286427	0.1743	0	0.03972	-0.0661398	0.031994	0.1675	0.0206	4.717e-43	-0.1432	0.0104103
chr6:69763057:AT:A	rs1236644794	6	69763057	AT	A	A	0.4957	0.0562	0.007173	4.71e-15	0.5024	0.0019	0.1758	0.0725	0.0535529						0.4902	0	0.089799	0.0411419	0.023991	0.4959	0.008	4.726e-14	0.0573	0.0076002
chr6:71778059:C:T	rs12528068	6	71778059	C	T	T	0.2825	0.0578	0.007449	8.51e-15	0.2798	0.0079	0.8954	-0.0078	0.0593271	0.2461	0.0004	0.03836	0.0475	0.0229359	0.2839	0	0.0076479	0.0704585	0.026357	0.2824	0.0051	1.227e-12	0.0592	0.00833533
chr6:111836412:T:C	rs13340407	6	111836412	T	C	C	0.139	-0.0597	0.010058	2.93e-09	0.1972	0.0019	0.856	0.012	0.0661272	0.0768	0.0002	0.02509	-0.0835	0.0372765	0.1251	0	0.36096	-0.0335568	0.036561	0.1387	0.0139	2.025e-08	-0.062	0.011052
chr6:132828914:A:G	rs146617529	6	132828914	A	G	G	0.0278	0.1992	0.021359	1.1e-20	0.0161	0.0027	0.5737	0.1214	0.21578	0.0319	0.0007	0.009694	0.1397	0.05401						0.0279	0.0028	1.678e-19	0.2113	0.0233933
chr7:23076996:G:A	rs6461688	7	23076996	G	A	A	0.4066	-0.0775	0.006958	8.19e-29	0.4367	0.0023	0.4197	-0.0431	0.0534115	0.426	0.0056	0.0003763	-0.0714	0.0200778	0.3744	0	0.028804	-0.0544562	0.024975	0.4093	0.0098	3.256e-25	-0.0815	0.00785618
chr7:95711872:A:C	rs2127183	7	95711872	A	C	C	0.4177	-0.0411	0.006843	1.9e-09	0.4199	0.0068	0.7093	0.02	0.0536486	0.4219	0.0008	0.1593	-0.0282	0.0200365	0.4331	0	0.023372	-0.0555127	0.024258	0.416	0.0052	2.814e-08	-0.0429	0.00772607
chr7:100492237:T:C	rs6979335	7	100492237	T	C	C	0.1921	-0.061	0.009537	1.6e-10	0.2159	0.0092	0.3115	-0.0671	0.0662991											0.1915	0.0054	1.232e-10	-0.0622	0.00966538
chr7:158605408:G:A	rs80148128	7	158605408	G	A	A	0.5013	0.0388	0.007017	3.21e-08	0.4858	0.0076	0.5671	-0.0306	0.0534659	0.611	0.0008	0.2188	0.025	0.0203297						0.5017	0.0077	2.488e-08	0.0421	0.00755278
chr8:1761106:G:A	rs10087654	8	1761106	G	A	A	0.6987	0.0462	0.007853	4.03e-09	0.6476	0.0074	0.6935	-0.0219	0.0555683						0.7156	0	0.036379	0.0565704	0.026856	0.6981	0.011	1.896e-08	0.0467	0.00830779
chr8:8457501:CCAGAGAGGCT:C	rs11277366	8	8457501	CCAGAGAGGCT	C	C	0.4455	0.0422	0.007341	9.02e-09	0.3488	0.0061	0.7084	0.0208	0.0556141	0.5028	0.0017	0.3287	0.0194	0.0198621	0.3988	0	0.11249	0.0392207	0.024447	0.4531	0.0121	2.339e-08	0.0472	0.00845143
chr8:11853604:CT:C	rs34504234	8	11853604	CT	C	C	0.2839	-0.0733	0.007781	4.49e-21	0.344	0.0072	0.1194	-0.0888	0.0570219	0.22	0.0018	0.1695	-0.0332	0.0241663	0.2815	0	0.006544	-0.0736465	0.02703	0.2827	0.007	3.478e-19	-0.0781	0.00872391
chr8:16840070:T:G	rs620490	8	16840070	T	G	G	0.2779	-0.0824	0.007584	1.68e-27	0.2464	0.012	0.07397	-0.1098	0.0614507	0.3297	0.0039	0.01833	-0.0498	0.0211117	0.249	0	0.15302	-0.0397809	0.027923	0.2814	0.0101	1.874e-26	-0.0913	0.00857818
chr8:22672162:G:C	rs4872005	8	22672162	G	C	C	0.3149	-0.0425	0.007364	7.86e-09	0.3081	0.0036	0.2573	-0.0657	0.0579981	0.3517	0.0001	0.2539	-0.0236	0.0206849	0.3214	0	0.78487	-0.00702461	0.025643	0.3143	0.0077	5.146e-09	-0.0489	0.00836988
chr8:109633256:C:G	rs6469273	8	109633256	C	G	G	0.2344	0.0533	0.008203	8.18e-11	0.2712	0.0059	0.01927	0.1406	0.0600786	0.2107	0.0004	0.07043	0.0437	0.0241552						0.2337	0.0088	2.255e-09	0.0528	0.00883197
chr8:129873161:T:C	rs2663613	8	129873161	T	C	C	0.4774	0.0392	0.006759	6.65e-09	0.5432	0.0048	0.01354	0.1309	0.0530122	0.436	0.0005	0.1758	0.027	0.0199439	0.5171	0	0.19489	0.0314907	0.023993	0.4719	0.0086	1.604e-07	0.0399	0.00761421
chr9:17580618:A:T	rs8181077	9	17580618	A	T	T	0.339	-0.074	0.007132	3.21e-25	0.3292	0.0019	0.6551	0.0255	0.0570868	0.3367	0.0076	0.0004025	-0.0743	0.020998	0.3438	0	0.076493	-0.0449974	0.025347	0.3387	0.0105	9.013e-23	-0.0788	0.00802244
chr9:17701891:C:G	rs1536072	9	17701891	C	G	G	0.2541	0.0786	0.007617	5.76e-25	0.207	0.0001	0.04168	0.1346	0.0660873	0.2665	0.0015	0.003474	0.0645	0.0220713	0.282	0	0.00021227	0.0971267	0.026269	0.2519	0.0115	1.534e-19	0.0778	0.008604
chr9:34154849:T:A	rs13296299	9	34154849	T	A	A	0.2655	0.0525	0.007658	7.1e-12	0.2044	0.0022	0.3198	0.0661	0.0664409	0.2531	0.0016	0.03572	0.0478	0.0227608	0.2302	0	0.041499	0.0573251	0.028256	0.2698	0.0099	8.696e-10	0.0526	0.00857841
chr10:15507549:A:C	rs10796307	10	15507549	A	C	C	0.7144	0.0464	0.007579	9.22e-10						0.6761	0.0005	0.02887	0.0463	0.0211874	0.718	0	0.031603	0.0576291	0.026845	0.7139	0.0068	2.028e-07	0.0444	0.0085438
chr10:102415138:G:A	rs2282295	10	102415138	G	A	A	0.1077	0.0625	0.011099	1.79e-08						0.0958	0.0006	0.04876	0.0665	0.0337446	0.1418	0	0.0069896	0.0907544	0.033811	0.1032	0.007	3.895e-06	0.0581	0.0125842
chr10:102875346:G:A	rs12764899	10	102875346	G	A	A	0.2365	-0.0539	0.007924	1.03e-11						0.2466	0	0.03747	-0.0477	0.022926	0.24	0	0.22255	-0.0345914	0.028284	0.236	0.0093	2.281e-10	-0.0563	0.00887856
chr10:119651405:C:T	rs144814361	10	119651405	C	T	T	0.0188	0.3234	0.027697	1.68e-31											0.0205	0	0.025208	0.176471	0.078813	0.0185	0.0022	3.783e-29	0.3428	0.030589
chr10:119670121:T:C	rs2234962	10	119670121	T	C	C	0.2172	0.0535	0.008042	2.87e-11						0.2215	0.0018	0.06004	0.0446	0.0237171	0.2412	0	0.23449	0.0334348	0.027757	0.2146	0.0053	2.283e-10	0.0571	0.00900491
chr10:119856143:ACC:A	rs1174256174	10	119856143	ACC	A	A	0.204	-0.066	0.008479	7.06e-15						0.232	0.0029	0.02641	-0.0519	0.023377	0.2084	0	0.058916	-0.0565704	0.02986	0.2031	0.0069	9.731e-13	-0.0685	0.00960156
chr11:83789062:A:G	rs12284617	11	83789062	A	G	G	0.4263	-0.0416	0.00682	1.07e-09	0.4966	0.0079	0.7099	-0.0198	0.0532272	0.4581	0.0026	0.1544	-0.0284	0.0199416	0.3799	0	0.34015	-0.0232686	0.024742	0.4293	0.0094	2.428e-09	-0.0457	0.00765978
chr11:113721110:G:A	rs10750027	11	113721110	G	A	A	0.5285	-0.0402	0.0067	1.97e-09	0.6608	0.0013	0.2803	0.0601	0.0556664	0.5249	0.0022	0.0303	-0.0427	0.0197124	0.4945	0	0.27178	-0.026344	0.024022	0.5293	0.0189	1.088e-08	-0.043	0.00752221
chr11:133930880:G:A	rs11223628	11	133930880	G	A	A	0.3765	0.0538	0.007043	2.2e-14	0.3894	0.0016	0.07945	0.0949	0.0541084	0.2799	0.002	0.1116	0.0352	0.0221239	0.3989	0	0.48325	0.0168571	0.024533	0.3742	0.0139	6.324e-14	0.0591	0.00787875
chr12:906303:G:C	rs2286028	12	906303	G	C	C	0.189	0.0535	0.009066	3.62e-09	0.1109	0.0037	0.8301	0.0177	0.0824893	0.2013	0.0013	0.01077	0.0632	0.0247836						0.1908	0.0146	8.803e-08	0.0524	0.00979468
chr12:40006146:T:A	rs28370650	12	40006146	T	A	A	0.0242	0.308	0.02414	2.78e-37	0.0949	0.012	3.657e-21	0.8833	0.09355						0.0127	0	0.0020634	0.300105	0.097308	0.0193	0.0036	5.354e-25	0.2729	0.0264274
chr12:40179612:G:A	rs17443099	12	40179612	G	A	A	0.0189	0.2697	0.028581	3.86e-21	0.0732	0.0092	9.046e-21	1.0066	0.107696	0.0151	0.0001	0.6948	-0.0316	0.0805404	0.0127	0	0.001026	0.321359	0.09795	0.0143	0.0036	4.494e-13	0.2441	0.0337165
chr12:40220632:C:T	rs76904798	12	40220632	C	T	T	0.1403	0.11	0.009625	3e-30	0.1172	0.0006	0.2691	0.0895	0.0809854	0.0908	0.0014	0.1241	0.0529	0.0344	0.1074	0	0.032609	0.0806579	0.037719	0.1432	0.0057	2.439e-29	0.118	0.0104931
chr12:40320097:T:C	rs35303786	12	40320097	T	C	C	0.0169	0.1764	0.028114	3.51e-10	0.0225	0.0022	0.06479	0.3286	0.177939											0.0167	0.0022	4.253e-08	0.161	0.0293795
chr12:40340400:G:A	rs34637584	12	40340400	G	A	A	0.0166	2.208	0.110418	5.89e-89	0.0398	0.0098	1.453e-32	2.0875	0.175673											0.0015	0.0026	2.272e-58	2.2867	0.141968
chr12:46022785:T:C	rs6582585	12	46022785	T	C	C	0.4656	-0.0465	0.006821	9.28e-12	0.5428	0.0089	0.8874	0.0077	0.0543805	0.4951	0.001	0.006147	-0.0542	0.0197822	0.4781	0	0.34173	-0.0232686	0.024086	0.4629	0.0061	2.325e-10	-0.0488	0.00769938
chr12:49549339:A:G	rs933738	12	49549339	A	G	G	0.1788	0.0628	0.009182	7.97e-12	0.1993	0.0054	0.05949	0.1259	0.0668062	0.22	0.0011	0.0001067	0.0909	0.0234591						0.1781	0.0076	2.608e-08	0.0561	0.0100792
chr12:71785666:C:T	rs61754230	12	71785666	C	T	T	0.0198	0.1756	0.025245	3.51e-12	0.0144	0.0019	0.5173	0.1452	0.224243						0.016	0	0.69128	0.0372958	0.09443	0.0202	0.0025	9.913e-13	0.1919	0.026908
chr12:100991017:A:G	rs7964712	12	100991017	A	G	G	0.3814	-0.038	0.006971	5e-08	0.3968	0.0059	0.7358	-0.0181	0.0536423	0.3244	0.0051	0.03906	-0.0436	0.0211286	0.3328	0	0.00080715	-0.0855579	0.025699	0.3858	0.0065	1.934e-05	-0.0333	0.00779426
chr12:107466794:A:G	rs7350560	12	107466794	A	G	G	0.2175	0.0464	0.008239	1.78e-08	0.1985	0.0021	0.8014	-0.0169	0.0671873	0.1715	0.0004	0.1989	0.0337	0.026232	0.2345	0	0.02512	0.0620354	0.027907	0.2161	0.0074	2.622e-07	0.0474	0.00920608
chr12:109586736:A:G	rs2270375	12	109586736	A	G	G	0.2623	-0.0429	0.007736	2.93e-08	0.2531	0.0041	0.3422	-0.058	0.0610637	0.1746	0.003	5.079e-06	-0.1222	0.0267894	0.2842	0	0.52399	0.0168571	0.026522	0.2602	0.0053	1.989e-06	-0.0408	0.00858127
chr12:122842051:G:T	rs10847864	12	122842051	G	T	T	0.3468	0.1006	0.00759	4.25e-40	0.378	0.0002	0.0284	0.1202	0.0548429	0.3371	0.0003	0.0009996	0.0687	0.0208774						0.3463	0.0143	2.732e-37	0.1052	0.00824433
chr13:49341314:T:C	rs1198499	13	49341314	T	C	C	0.5036	0.0467	0.006748	4.48e-12	0.5313	0.0099	0.007192	0.1446	0.0537982	0.4066	0	0.11	0.0321	0.0200852	0.4339	0	0.50368	0.0158733	0.024076	0.51	0.0115	4.6e-11	0.0499	0.00757974
chr13:97227087:T:C	rs1995052	13	97227087	T	C	C	0.6585	-0.0414	0.00723	1.03e-08	0.6128	0.0035	0.3954	-0.0468	0.0550676	0.6813	0.0022	0.1381	-0.0314	0.0211747						0.6605	0.01	6.081e-09	-0.0478	0.00822081
chr13:109782884:C:T	rs1805097	13	109782884	C	T	T	0.337	0.0406	0.007393	3.99e-08	0.4074	0.0008	0.6273	0.0263	0.0541675	0.3371	0.0014	0.2279	0.0253	0.0209822						0.3353	0.0085	6.645e-08	0.0431	0.00798072
chr14:37749513:AATT:A	rs36003317	14	37749513	AATT	A	A	0.2991	-0.0449	0.008067	2.61e-08	0.2992	0.003	0.6317	0.0283	0.0590401	0.3641	0.0002	0.93	-0.0018	0.0204907	0.2934	0	0.0024863	-0.0812101	0.026678	0.2996	0.008	4.871e-08	-0.0514	0.0094209
chr14:54881109:A:G	rs7155501	14	54881109	A	G	G	0.4234	-0.078	0.006798	1.79e-30	0.3098	0.0001	0.00913	-0.1536	0.058915						0.4191	0	0.3551	-0.0222456	0.024331	0.4257	0.0201	9.753e-28	-0.0835	0.00764989
chr14:87997920:G:T	rs979812	14	87997920	G	T	T	0.4377	0.0439	0.006721	6.49e-11	0.442	0.0154	0.07314	0.0959	0.0535169	0.4079	0.0033	0.04462	0.0405	0.0201671	0.4882	0	0.11203	0.0382587	0.023975	0.4325	0.0083	5.782e-09	0.0438	0.00752197
chr14:100746019:CAAAACAA:C	rs201348288	14	100746019	CAAAACAA	C	C	0.0982	0.0702	0.012845	4.63e-08	0.1057	0.0042	0.7195	0.031	0.0863204	0.1458	0.0006	0.01249	0.0702	0.0281026						0.0979	0.0055	1.119e-06	0.0714	0.0146628
chr15:50701476:TAAAA:T	rs35336805	15	50701476	TAAAA	T	T	0.1962	-0.0605	0.010773	1.96e-08																0.1972	0.0041	2.098e-08	-0.0611	0.0109035
chr15:61701503:G:A	rs4774417	15	61701503	G	A	A	0.7233	0.0733	0.007605	5.48e-22	0.7436	0.0097	0.8273	-0.0133	0.0609628	0.7023	0.0018	0.2276	0.0261	0.0216317	0.6938	0	0.0032067	0.076881	0.026228	0.7261	0.0086	1.689e-21	0.0822	0.0086321
chr15:64604181:A:C	rs648397	15	64604181	A	C	C	0.9727	0.1556	0.027302	1.2e-08	0.9724	0.0018	0.002541	0.5653	0.187284											0.9728	0.0051	3.014e-07	0.148	0.0288918
chr15:88973692:G:A	rs34631560	15	88973692	G	A	A	0.2835	-0.045	0.007612	3.39e-09	0.2964	0.0031	0.00796	-0.1543	0.0581439	0.2481	0.0008	0.01686	-0.0547	0.0228895	0.3203	0	0.031306	-0.0555127	0.02573	0.2792	0.0062	3.117e-06	-0.0401	0.0085997
chr16:1666009:A:C	rs8058190	16	1666009	A	C	C	0.5439	-0.0506	0.00704	6.61e-13	0.5958	0.0034	0.7947	-0.0141	0.0541865	0.5905	0.0032	0.01182	-0.0509	0.0202187	0.5274	0	0.050278	-0.0468836	0.023958	0.5443	0.0176	9.511e-11	-0.0517	0.00798514
chr16:19266171:A:T	rs6497339	16	19266171	A	T	T	0.5379	-0.0603	0.007064	1.39e-17	0.5436	0.0071	0.007023	-0.1474	0.0546786	0.5968	0.0079	0.006831	-0.0542	0.0200372	0.5382	0	0.022237	-0.0554347	0.0241	0.5374	0.0214	8.619e-14	-0.0599	0.00802894
chr16:28893412:CAAAAAG:C	rs68040616	16	28893412	CAAAAAG	C	C	0.6411	0.0423	0.007565	2.25e-08	0.7603	0.0056	0.2442	0.0725	0.0622556						0.6116	0	0.059373	0.0470916	0.024822	0.6423	0.012	3.036e-07	0.0411	0.00802547
chr16:31038712:C:T	rs732172	16	31038712	C	T	T	0.3588	-0.0887	0.007058	3.22e-36	0.2906	0.0036	0.5972	0.0311	0.0588534	0.3918	0.0034	4.626e-07	-0.1021	0.0202531	0.374	0	0.10317	-0.040822	0.024974	0.3587	0.0159	6.577e-32	-0.0937	0.00797039
chr16:50811622:T:G	rs1861761	16	50811622	T	G	G	0.5006	-0.0522	0.00687	3.01e-14	0.6517	0.0023	0.2258	0.0673	0.0555625	0.4696	0.0022	0.004951	-0.0559	0.0198918	0.4967	0	0.018203	-0.0565704	0.024053	0.498	0.0067	5.346e-12	-0.0535	0.00775804
chr16:52610012:C:T	rs8046994	16	52610012	C	T	T	0.4143	0.0564	0.007249	7.21e-15	0.5057	0.0069	0.4838	0.0373	0.0532702	0.3367	0.0014	0.2549	0.0238	0.0209042						0.4121	0.01	3.935e-15	0.0614	0.00781471
chr16:52939375:A:G	rs1971534	16	52939375	A	G	G	0.7654	0.0537	0.008988	2.31e-09	0.8198	0.0049	0.005567	0.1962	0.0707728	0.7888	0.0022	0.8465	-0.0047	0.0242786	0.719	0	0.59329	0.0140989	0.026776	0.7713	0.0043	1.178e-10	0.0676	0.0104934
chr17:4932600:T:C	rs2243093	17	4932600	T	C	C	0.1304	0.0585	0.009712	1.71e-09	0.1194	0.0026	0.03039	0.1852	0.0855439	0.1743	0.0021	0.008313	0.0677	0.0256528	0.1537	0	0.83925	-0.00702461	0.033521	0.1278	0.0056	2.826e-08	0.0619	0.0111494
chr17:7237287:A:G	rs222852	17	7237287	A	G	G	0.4196	-0.0411	0.006846	1.93e-09	0.4306	0.0063	0.08329	-0.0931	0.0537558	0.3954	0.0019	0.4806	-0.0142	0.0201322	0.4489	0	0.20236	-0.0304592	0.024159	0.4166	0.0143	5.179e-09	-0.0451	0.00772086
chr17:7594953:A:G	rs72827590	17	7594953	A	G	G	0.118	0.0584	0.01052	2.84e-08	0.1205	0.0042	0.3861	0.0736	0.0849187	0.0668	0.0014	0.4901	-0.0275	0.0398464	0.1093	0	0.20182	0.0487902	0.037919	0.1189	0.0056	8.638e-09	0.0661	0.0114846
chr17:16091574:C:T	rs2078050	17	16091574	C	T	T	0.5544	-0.0448	0.006826	5.27e-11	0.6472	0.0085	0.04637	-0.1108	0.0556222	0.5944	0.0021	0.02218	-0.046	0.0201113	0.5016	0	0.13783	-0.0353671	0.023923	0.5581	0.0051	8.059e-09	-0.0444	0.00769868
chr17:17813217:A:G	rs12941356	17	17813217	A	G	G	0.5731	0.0414	0.006783	1.04e-09	0.535	0.0077	0.3896	-0.0453	0.0526534	0.5344	0.0038	0.5116	0.013	0.0198066			0.99249	0	0.022656	0.5741	0.0127	1.092e-11	0.0522	0.00768345
chr17:31296270:C:T	rs11080149	17	31296270	C	T	T	0.1341	0.0641	0.010024	1.61e-10	0.0736	0.0004	0.1449	0.1494	0.102484	0.1055	0.0006	0.07368	0.0577	0.03226	0.1629	0	0.0016265	0.0998453	0.031544	0.1313	0.0117	1.381e-07	0.0593	0.0112572
chr17:42628829:C:T	rs12601457	17	42628829	C	T	T	0.2711	-0.0507	0.007913	1.48e-10	0.2	0.0036	0.7503	-0.0209	0.0656729	0.2415	0.0002	0.7978	0.0059	0.0230293						0.2727	0.0099	4.149e-12	-0.0589	0.00849681
chr17:44352876:C:T	rs5848	17	44352876	C	T	T	0.2901	0.0604	0.007616	2.18e-15	0.3967	0.0024	0.1742	0.0746	0.0549001	0.3441	0.0035	0.004949	0.058	0.0206381	0.2555	0	0.0053244	0.0760347	0.027236	0.2907	0.0095	1.311e-11	0.0588	0.00868869
chr17:44402945:G:A	rs34359486	17	44402945	G	A	A	0.0707	0.0962	0.012836	6.64e-14	0.0999	0.0042	0.9655	0.0037	0.0855436	0.1085	0.0018	0.0004102	0.1099	0.0311029	0.0719	0	0.035081	0.0953102	0.045364	0.0696	0.0042	1.866e-10	0.0958	0.0150346
chr17:46239844:C:A	rs2532384	17	46239844	C	A	A	0.2145	-0.2137	0.008724	1.61e-132	0.233	0.0136	2.166e-05	-0.2732	0.0643269	0.0824	0.0011	1.169e-09	-0.2356	0.0387217	0.183	0	8.031e-08	-0.173164	0.032275	0.2173	0.0196	7.001e-115	-0.2145	0.00941555
chr17:47535476:G:A	rs190825568	17	47535476	G	A	A	0.1287	-0.0575	0.010427	3.5e-08	0.1521	0.0042	0.08253	0.1276	0.0734942	0.1223	0	0.01375	-0.0746	0.0302793	0.0908	0	0.0017009	-0.134675	0.043052	0.131	0.0104	3.536e-06	-0.054	0.0116456
chr17:50146710:T:C	rs847680	17	50146710	T	C	C	0.1679	-0.0526	0.009146	8.85e-09	0.0982	0.0037	0.4471	-0.0671	0.0882594	0.161	0.0022	0.129	-0.0412	0.02714	0.1511	0	0.85971	-0.00601807	0.033381	0.1704	0.0037	1.116e-08	-0.0583	0.0102064
chr17:61779284:A:G	rs11871753	17	61779284	A	G	G	0.7411	0.0451	0.007945	1.38e-08	0.7258	0.0027	0.2601	0.0682	0.0605601	0.8147	0.0046	0.09017	0.0434	0.0256123	0.7459	0	0.1883	0.036664	0.027896	0.7408	0.0117	2.5e-07	0.0457	0.00886054
chr17:62016181:A:C	rs72843781	17	62016181	A	C	C	0.345	0.044	0.00771	1.15e-08	0.2784	0.0024	0.6926	0.0235	0.0594441	0.4395	0.0009	0.08518	0.0345	0.0200419						0.3466	0.0187	4.648e-08	0.0461	0.00843662
chr17:68281293:T:G	rs58426209	17	68281293	T	G	G	0.2047	-0.0567	0.00866	5.85e-11	0.2573	0.0039	0.549	-0.0362	0.0604079	0.1139	0.0004	0.113	-0.0496	0.0312963	0.1904	0	0.31413	-0.0314907	0.030797	0.2047	0.0026	2.636e-10	-0.0602	0.00952712
chr17:78425279:TTTATC:T	rs143392722	17	78425279	TTTATC	T	T	0.1789	-0.0601	0.010226	4.17e-09	0.2406	0.0073	0.4759	-0.0441	0.0618589	0.1183	0.0006	0.1946	-0.0398	0.0306841	0.151	0	0.48686	-0.0232686	0.033654	0.18	0.0049	5.375e-09	-0.0681	0.0116707
chr17:81996668:T:A	rs8074498	17	81996668	T	A	A	0.5683	0.0429	0.00732	4.62e-09	0.5778	0.0092	0.9125	0.0058	0.0527821											0.5682	0.0118	3.028e-08	0.0439	0.00792446
chr18:34050285:GA:G	rs2076574176	18	34050285	GA	G	G	0.2089	0.0653	0.010361	2.93e-10	0.2318	0.0042	0.03451	0.1346	0.0636689											0.2081	0.0105	5.727e-09	0.0614	0.0105416
chr18:43093415:A:G	rs12456492	18	43093415	A	G	G	0.3222	0.0694	0.007157	3.11e-22	0.3206	0.0059	0.0002082	0.2135	0.057565	0.3612	0.0026	0.06888	0.0374	0.0205584	0.347	0	0.011575	0.0629748	0.025071	0.3194	0.0098	4.79e-19	0.0722	0.00809687
chr19:2353152:C:A	rs1128402	19	2353152	C	A	A	0.212	0.048	0.008256	6.1e-09	0.2609	0.0076	0.4331	0.0472	0.0602119	0.2315	0.0027	0.395	0.0199	0.0233957	0.216	0	0.46802	0.0207825	0.029075	0.2104	0.007	3.502e-09	0.0553	0.00936313
chr19:18482743:T:C	rs8105994	19	18482743	T	C	C	0.3398	-0.044	0.007132	6.85e-10						0.3844	0.0009	0.004201	-0.0582	0.0203307	0.3443	0	0.4164	-0.0202027	0.025348	0.3411	0.0064	1.655e-08	-0.0454	0.00804299
chr19:32563836:G:A	rs11669800	19	32563836	G	A	A	0.0207	0.1407	0.024239	6.45e-09						0.0179	0.0006	0.8345	-0.0156	0.0746648	0.0285	0	0.090026	0.118672	0.070196	0.0194	0.002	1.882e-09	0.1654	0.0275314
chr19:49145273:A:G	rs4802574	19	49145273	A	G	G	0.4403	-0.0412	0.00681	1.45e-09	0.4997	0.0024	0.1965	-0.0683	0.0528807	0.4376	0.0036	0.01578	-0.048	0.0198843	0.4044	0	0.038133	-0.0512933	0.024501	0.4424	0.0057	4.692e-07	-0.0386	0.00766101
chr20:3172857:G:A	rs55785911	20	3172857	G	A	A	0.3567	-0.0431	0.007194	2.09e-09	0.3843	0.0094	0.4316	-0.0438	0.0556928	0.3099	0.0009	0.09516	-0.036	0.0215726	0.3202	0	0.48313	-0.018164	0.025668	0.3596	0.0053	8.223e-09	-0.0466	0.00808491
chr20:6005604:ACAAT:A	rs143230159	20	6005604	ACAAT	A	A	0.1274	0.0625	0.01124	2.69e-08	0.2119	0.007	0.5744	0.0367	0.065351	0.1178	0.0012	0.1312	0.0462	0.0306085	0.1379	0	0.045647	0.0685928	0.034223	0.1223	0.0051	6.235e-07	0.0657	0.0131827
chr20:31805133:ATGC:A	rs35428411	20	31805133	ATGC	A	A	0.2979	-0.0495	0.008153	1.27e-09	0.3354	0.0022	0.216	-0.0703	0.0568203	0.3825	0.0011	0.04884	-0.0401	0.0203555	0.306	0	0.14631	-0.0377019	0.026089	0.2958	0.0145	4.289e-08	-0.0526	0.00960113
chr20:50535462:T:C	rs117517602	20	50535462	T	C	C	0.0764	0.0692	0.012622	4.19e-08	0.0573	0.0015	0.8455	0.0222	0.113926	0.0716	0	0.008316	0.0987	0.0374011	0.0708	0	0.27498	0.0497421	0.045985	0.0773	0.0031	1.733e-06	0.0676	0.0141355
chr21:37519947:A:G	rs11701836	21	37519947	A	G	G	0.2636	0.064	0.007547	2.25e-17	0.2225	0.0065	0.1163	0.1008	0.0641836	0.3382	0.0012	0.05659	0.0399	0.0209288	0.2482	0	0.32629	0.0266419	0.027506	0.2659	0.0095	9.65e-17	0.0709	0.0085329
chr21:40577012:T:C	rs4816690	21	40577012	T	C	C	0.4881	0.0396	0.007113	2.59e-08						0.5419	0.0006	0.1372	0.0296	0.0199152						0.4874	0.0109	1.898e-07	0.04	0.00767893
chr21:42221495:G:A	rs4148103	21	42221495	G	A	A	0.0768	-0.0802	0.013041	7.75e-10	0.1345	0.0068	0.08593	-0.1358	0.079079	0.0804	0.002	0.0147	-0.0899	0.036849	0.0629	0	0.55371	-0.0294288	0.050151	0.0759	0.0039	3.962e-08	-0.081	0.0147473
chr21:44366954:G:T	rs118075805	21	44366954	G	T	T	0.015	0.198	0.033656	4.03e-09																0.015	0.0035	2.062e-08	0.1917	0.0341911
chr21:45161847:C:A	rs8130097	21	45161847	C	A	A	0.0504	0.0971	0.015804	8.04e-10	0.0938	0.0029	0.6183	0.0464	0.0931239	0.0678	0.0001	0.3164	0.0391	0.0390265						0.0488	0.0033	3.104e-10	0.1107	0.0175896

### Sheet: Table S5
rsID	SNP	CHR	BP	Nearest gene	Effect allele	Non-effect allele	Nalls effect allele freq	GP2 effect allele freq	Nalls Beta	Nalls SE	Nalls P val	GP2 All Beta	GP2 All SE	GP2 All P val	GP2 Case-Control Beta	GP2 Case-Control SE	GP2 Case-Control P val
rs114138760	1:154925709:G:C	1	154925709	PMVK	C	G	0.0112	0.0117	0.2812	0.0478	4.19e-09	0.1985	0.034727	1.09e-08	0.2572	0.060859	2.38e-05
rs35749011	1:155162560:G:A	1	155162560	KRTCAP2	A	G	0.0169	0.0158	0.6068	0.0342	1.72e-70	0.4338	0.024396	9.86e-71	0.6279	0.048122	6.51e-39
rs76763715	1:155235843:T:C	1	155235843	GBAP1	C	T	0.0047	0.0134	0.7467	0.0765	1.59e-22	0.8378	0.068036	7.61e-35	0.8442	0.107451	3.95e-15
rs6658353	1:161499264:G:C	1	161499264	FCGR2A	C	G	0.5011	0.5117	0.065	0.0094	6.1e-12	0.0299	0.006809	1.13e-05	0.0338	0.012047	0.00502
rs11578699	1:171750629:C:T	1	171750629	VAMP4	T	C	0.1949	0.1953	-0.0704	0.012	4.47e-09	-0.0451	0.009082	6.83e-07	-0.0501	0.014914	0.000782
rs823118	1:205754444:C:T	1	205754444	NUCKS1	T	C	0.566	0.5516	0.1066	0.0094	1.11e-29	0.0748	0.006758	1.79e-28	0.1079	0.01195	1.73e-19
rs11557080	1:205768611:G:A	1	205768611	RAB29	A	G	0.1389	0.1298	0.1315	0.0135	2.5e-22	0.0718	0.01009	1.11e-12	0.1161	0.017283	1.85e-11
rs4653767	1:226728377:T:C	1	226728377	ITPKB	C	T	0.2804	0.281	-0.0833	0.0104	1.38e-15	-0.0571	0.007451	1.81e-14	-0.0827	0.013105	2.78e-10
rs10797576	1:232528865:C:T	1	232528865	SIPA1L2	T	C	0.1403	0.131	0.1114	0.0133	6.84e-17	0.0644	0.010214	2.88e-10	0.1036	0.017088	1.34e-09
rs76116224	2:17966582:A:T	2	17966582	KCNS3	T	A	0.0958	0.0988	-0.1104	0.0194	1.27e-08	-0.0731	0.011815	6.13e-10	-0.0832	0.021125	8.2e-05
rs2042477	2:95335195:A:T	2	95335195	KCNIP3	T	A	0.7578	0.7368	0.0657	0.0116	1.38e-08	0.0467	0.008009	5.52e-09	0.0559	0.014244	8.7e-05
rs11683001	2:101780501:T:A	2	101780501	MAP4K4	A	T	0.337	0.329	0.0705	0.0098	8.04e-13	0.0255	0.007153	0.000364	0.0361	0.012613	0.00421
rs57891859	2:134707046:A:G	2	134707046	TMEM163	G	A	0.2815	0.2687	-0.0807	0.0107	4.55e-14	-0.065	0.00777	5.96e-17	-0.0948	0.013455	1.85e-12
rs1474055	2:168253884:C:T	2	168253884	STK39	T	C	0.1312	0.1277	0.1796	0.0137	2.54e-39	0.1509	0.00997	9.55e-52	0.175	0.017413	9.17e-24
rs73038319	3:18320267:A:C	3	18320267	SATB1	C	A	0.0408	0.0433	0.1693	0.0235	5.94e-13	0.1196	0.01675	9.32e-13	0.1912	0.031465	1.23e-09
rs6808178	3:28664199:T:C	3	28664199	LINC00693	C	T	0.6206	0.6144	-0.0658	0.0096	8.09e-12	-0.0498	0.006921	6.22e-13	-0.0856	0.012146	1.82e-12
rs12497850	3:48711556:G:T	3	48711556	IP6K2	T	G	0.6476	0.6458	0.0636	0.0099	1.36e-10	0.0183	0.008203	0.0257	0.0016	0.012008	0.894
rs55961674	3:122478045:C:T	3	122478045	KPNA1	T	C	0.1722	0.1632	0.0861	0.0126	9.98e-12	0.0266	0.009099	0.00346	0.0541	0.015679	0.000559
rs11707416	3:151391177:T:A	3	151391177	MED12L	A	T	0.3672	0.3634	-0.0627	0.0097	1.13e-10	-0.0408	0.00703	6.49e-09	-0.0461	0.01217	0.000152
rs1450522	3:161359842:A:G	3	161359842	SPTSSB	G	A	0.3258	0.3217	0.0616	0.0099	5.01e-10	0.0441	0.007017	3.28e-10	0.0938	0.012567	8.39e-14
rs10513789	3:183042285:T:G	3	183042285	MCCC1	G	T	0.1888	0.1901	-0.1485	0.0121	1.22e-34	-0.1155	0.008583	2.83e-41	-0.155	0.01516	1.55e-24
rs873786	4:931588:C:T	4	931588	GAK	T	C	0.0988	0.103	-0.1731	0.0182	1.79e-21	-0.1242	0.011649	1.54e-26	-0.1639	0.019663	7.73e-17
rs34311866	4:958159:T:C	4	958159	TMEM175	C	T	0.1935	0.1927	0.2126	0.012	9.98e-70	0.1637	0.008365	2.84e-85	0.2365	0.015057	1.36e-55
rs4698412	4:15735725:G:A	4	15735725	BST1	A	G	0.5529	0.5513	0.1035	0.0094	2.06e-28	0.072	0.006741	1.24e-26	0.11	0.011783	1.01e-20
rs34025766	4:17967188:T:A	4	17967188	LCORL	A	T	0.1589	0.1569	-0.0839	0.0133	2.87e-10	-0.0787	0.009558	1.81e-16	-0.1203	0.016331	1.75e-13
rs6825004	4:76189212:C:G	4	76189212	SCARB2	G	C	0.3088	0.3065	-0.0622	0.0102	1.17e-09	-0.0369	0.007652	1.42e-06	-0.0638	0.012784	6.02e-07
rs4101061	4:76226816:A:G	4	76226816	FAM47E	G	A	0.2893	0.2822	0.0912	0.0102	4.97e-19	0.0645	0.007405	3.02e-18	0.086	0.013014	3.89e-11
rs6854006	4:76276901:C:T	4	76276901	FAM47E-STBD1	T	C	0.3632	0.3689	-0.0912	0.0097	5.82e-21	-0.0707	0.006963	3.17e-24	-0.0859	0.012241	2.26e-12
rs356182	4:89704960:G:A	4	89704960	SNCA	A	G	0.6278	0.6392	-0.2774	0.0105	3.89e-154	-0.1875	0.007004	7.47e-158	-0.2596	0.012322	1.59e-98
rs5019538	4:89715479:G:A	4	89715479	SNCA	A	G	0.6792	0.6878	-0.1565	0.0124	1.13e-36	-0.1127	0.007273	3.76e-54	-0.1524	0.0127	3.54e-33
rs13117519	4:113447909:C:T	4	113447909	CAMK2D	T	C	0.1744	0.1708	0.0875	0.0123	9.82e-13	0.0717	0.009009	1.74e-15	0.0934	0.015679	2.57e-09
rs62333164	4:169662006:G:A	4	169662006	CLCN3	A	G	0.3264	0.3254	-0.0638	0.01	2e-10	-0.0499	0.007274	6.89e-12	-0.0614	0.01266	1.24e-06
rs1867598	5:60842132:A:G	5	60842132	ELOVL7	G	A	0.0981	0.0931	0.1554	0.0156	2.52e-23	0.1355	0.011342	6.74e-33	0.1882	0.019864	2.68e-21
rs26431	5:103030090:G:C	5	103030090	PAM	C	G	0.7025	0.693	0.0621	0.0103	1.57e-09	0.0224	0.007384	0.00242	0.0594	0.012929	4.35e-06
rs11950533	5:134863415:C:A	5	134863415	C5orf24	A	C	0.102	0.1024	-0.0916	0.0158	7.16e-09	-0.0305	0.011302	0.00696	-0.0764	0.019765	0.000111
rs4140646	6:27771022:G:A	6	27771022	LOC100131289	A	G	0.2081	0.2262	0.0833	0.0121	5.62e-12	0.0435	0.00818	1.05e-07	0.0626	0.014112	9.17e-06
rs9261484	6:30140906:C:T	6	30140906	TRIM40	T	C	0.2451	0.248	-0.0635	0.0112	1.62e-08	-0.0385	0.008521	6.24e-06	-0.0406	0.013806	0.00328
rs504594	6:32610995:C:A	6	32610995	HLA-DRB5	A	C	0.163	0.1669	-0.1676	0.0153	6.96e-28	-0.1343	0.009291	2.32e-47	-0.1905	0.016581	1.49e-30
rs12528068	6:71778059:C:T	6	71778059	RIMS1	T	C	0.2844	0.2825	0.0657	0.0103	1.63e-10	0.0578	0.007449	8.51e-15	0.0633	0.013086	1.32e-06
rs997368	6:111922088:A:G	6	111922088	FYN	G	A	0.1951	0.1892	-0.0714	0.0119	1.84e-09	-0.0273	0.008767	0.00185	-0.0668	0.014967	8.08e-06
rs75859381	6:132889222:T:C	6	132889222	RPS12	C	T	0.0327	0.0302	0.2207	0.0341	1.04e-10	0.1759	0.019446	1.49e-19	0.2211	0.034874	2.3e-10
rs199351	7:23260430:A:C	7	23260430	GPNMB	C	A	0.4061	0.4072	-0.1016	0.0096	5.25e-26	-0.0746	0.007116	1.03e-25	-0.1069	0.012021	5.97e-19
rs76949143	7:66544864:T:A	7	66544864	GS1-124K5.11	A	T	0.0507	0.0486	-0.1432	0.0253	1.43e-08	-0.0378	0.014954	0.0115	-0.0426	0.027459	0.121
rs1293298	8:11854934:A:C	8	11854934	CTSB	C	A	0.2556	0.2549	-0.093	0.0114	3.99e-16	-0.0715	0.0081	1.07e-18	-0.1058	0.013812	1.86e-14
rs620513	8:16840084:G:T	8	16840084	FGF20	T	G	0.2682	0.2688	-0.0856	0.0108	2.72e-15	-0.0795	0.007631	2.05e-25	-0.0942	0.0134	2.07e-12
rs2280104	8:22668467:T:C	8	22668467	BIN3	C	T	0.6396	0.6377	-0.0556	0.0098	1.16e-08	-0.037	0.007157	2.35e-07	-0.0646	0.012281	1.44e-07
rs2086641	8:129889663:T:C	8	129889663	FAM49B	C	T	0.2775	0.2657	0.0605	0.0107	1.81e-08	0.0289	0.007778	0.000203	0.0518	0.013312	9.97e-05
rs13294100	9:17579692:T:G	9	17579692	SH3GL2	G	T	0.6578	0.6474	0.0859	0.01	8.72e-18	0.07	0.007101	6.31e-23	0.0761	0.012455	9.97e-10
rs10756907	9:17727067:A:G	9	17727067	SH3GL2	G	A	0.2334	0.2364	0.0926	0.011	5.06e-17	0.0776	0.007756	1.44e-23	0.0804	0.013757	5.09e-09
rs6476434	9:34046393:C:T	9	34046393	UBAP2	T	C	0.7336	0.7294	-0.0615	0.0106	6.58e-09	-0.0455	0.007536	1.57e-09	-0.0754	0.013266	1.32e-08
rs896435	10:15515407:C:T	10	15515407	ITGA8	T	C	0.6892	0.6846	0.0735	0.0101	3.41e-13	0.0386	0.007256	1.04e-07	0.052	0.01275	4.54e-05
rs10748818	10:102255522:A:G	10	102255522	GBF1	G	A	0.1486	0.1494	0.079	0.013	1.05e-09	0.0519	0.009546	5.42e-08	0.0584	0.016519	0.000407
rs72840788	10:119656173:G:A	10	119656173	BAG3	A	G	0.2155	0.216	0.0763	0.0113	1.57e-11	0.0527	0.00821	1.37e-10	0.0615	0.014287	1.67e-05
rs117896735	10:119776815:G:A	10	119776815	INPP5F	A	G	0.0166	0.0185	0.4354	0.0394	2.36e-28	0.2606	0.025861	6.98e-24	0.2906	0.044811	8.87e-11
rs7938782	11:10537230:A:G	11	10537230	RNF141	G	A	0.1224	0.1211	-0.087	0.0145	2.12e-09	-0.0525	0.010539	6.31e-07	-0.0816	0.018321	8.43e-06
rs12283611	11:83776234:C:A	11	83776234	DLG2	A	C	0.4148	0.4045	-0.0645	0.0102	2.61e-10	-0.0364	0.006928	1.49e-07	-0.0705	0.012012	4.38e-09
rs3802920	11:133917106:G:T	11	133917106	IGSF9B	T	G	0.2054	0.2004	0.1073	0.0117	6.26e-20	0.0641	0.008997	1.05e-12	0.0894	0.014635	1.01e-09
rs76904798	12:40220632:C:T	12	40220632	LRRK2	T	C	0.1444	0.1403	0.1439	0.013	1.52e-28	0.11	0.009625	3e-30	0.1421	0.016548	8.91e-18
rs34637584	12:40340400:G:A	12	40340400	LRRK2	A	G	0.0015	0.0166	2.4289	0.0937	3.61e-148	2.208	0.110418	5.89e-89	2.3136	0.229362	6.3e-24
rs7134559	12:46025303:C:T	12	46025303	SCAF11	T	C	0.404	0.396	-0.0539	0.0098	3.96e-08	-0.0405	0.006902	4.41e-09	-0.0597	0.012221	1.03e-06
rs10847864	12:122842051:G:T	12	122842051	HIP1R	T	G	0.364	0.3468	0.1478	0.0115	1.47e-37	0.1006	0.00759	4.25e-40	0.1394	0.012792	1.19e-27
rs11610045	12:132487182:G:A	12	132487182	FBRSL1	A	G	0.4896	0.4946	0.0601	0.0094	1.77e-10	0.031	0.006775	4.74e-06	0.0494	0.011921	3.42e-05
rs9568188	13:49353596:T:C	13	49353596	CAB39L	C	T	0.2603	0.2667	-0.0617	0.0108	1.15e-08	-0.03	0.00758	7.57e-05	-0.0215	0.013521	0.112
rs4771268	13:97212767:T:C	13	97212767	MBNL2	C	T	0.7705	0.7675	-0.0675	0.0112	1.45e-09	-0.0439	0.008246	1.02e-07	-0.0589	0.013985	2.54e-05
rs12147950	14:37520065:T:C	14	37520065	MIPOL1	C	T	0.5624	0.5607	0.0529	0.0096	3.54e-08	0.0348	0.006862	3.95e-07	0.0564	0.0119	2.14e-06
rs11158026	14:54882151:C:T	14	54882151	GCH1	T	C	0.3245	0.323	-0.0842	0.0102	1.66e-16	-0.0805	0.007114	1.1e-29	-0.1049	0.012727	1.69e-16
rs3742785	14:74906331:A:C	14	74906331	RPS6KL1	C	A	0.2134	0.2168	-0.0707	0.0118	1.92e-09	-0.0338	0.008696	0.000102	-0.023	0.014395	0.11
rs979812	14:87997920:G:T	14	87997920	GALC	T	G	0.4421	0.4377	0.061	0.0093	6.19e-11	0.0439	0.006721	6.49e-11	0.0611	0.011823	2.37e-07
rs2251086	15:61705186:T:C	15	61705186	VPS13C	C	T	0.8583	0.851	0.1186	0.0137	6.08e-18	0.08	0.009668	1.28e-16	0.1156	0.017132	1.5e-11
rs6497339	16:19266171:A:T	16	19266171	SYT17	T	A	0.5464	0.5379	-0.063	0.0095	2.76e-11	-0.0603	0.007064	1.39e-17	-0.0696	0.012716	4.41e-08
rs2904880	16:28933075:C:G	16	28933075	CD19	G	C	0.6906	0.6702	0.065	0.0106	7.87e-10	0.0311	0.0072	1.57e-05	0.0411	0.01296	0.00152
rs11150601	16:30966478:G:A	16	30966478	SETD1A	A	G	0.6442	0.6295	0.0907	0.0099	5.12e-20	0.0828	0.007078	1.29e-31	0.116	0.01255	2.39e-20
rs6500328	16:50702745:A:G	16	50702745	NOD2	G	A	0.4015	0.3994	-0.0586	0.0097	1.82e-09	-0.0486	0.006912	2.05e-12	-0.0403	0.012174	0.000932
rs3104783	16:52602330:C:A	16	52602330	CASC16	A	C	0.4343	0.4197	0.0668	0.0094	1.29e-12	0.0496	0.00687	5.21e-13	0.0868	0.01198	4.31e-13
rs10221156	16:52935514:G:A	16	52935514	CHD9	A	G	0.0932	0.0939	-0.1156	0.0179	1.08e-10	-0.059	0.01283	4.27e-06	-0.0947	0.020301	3.09e-06
rs12600861	17:7452302:A:C	17	7452302	CHRNB1	C	A	0.3516	0.3566	0.0565	0.0099	1.01e-08	0.0377	0.00701	7.53e-08	0.0676	0.012361	4.53e-08
rs12951632	17:42588995:T:C	17	42588995	RETREG3	C	T	0.2651	0.2741	-0.0642	0.0106	1.4e-09	-0.0433	0.007571	1.07e-08	-0.0811	0.013374	1.33e-09
rs2269906	17:44216969:A:C	17	44216969	UBTF	C	A	0.3469	0.338	-0.0631	0.0102	6.24e-10	-0.0342	0.007181	1.91e-06	-0.0349	0.012635	0.00574
rs850738	17:44357262:A:G	17	44357262	FAM171A2	G	A	0.3944	0.3992	0.071	0.0105	1.29e-11	0.0542	0.007046	1.45e-14	0.0636	0.012308	2.37e-07
rs62053943	17:45666837:C:T	17	45666837	CRHR1	T	C	0.1552	0.1484	-0.27	0.0155	3.58e-68	-0.1981	0.010185	2.95e-84	-0.2509	0.017153	1.89e-48
rs117615688	17:45720942:G:A	17	45720942	CRHR1	A	G	0.067	0.0685	-0.2324	0.0288	6.71e-16	-0.1876	0.014678	2.09e-37	-0.2301	0.024994	3.38e-20
rs11658976	17:46789439:G:A	17	46789439	WNT3	A	G	0.5802	0.5957	-0.0624	0.0113	3.52e-08	-0.0337	0.007066	1.85e-06	-0.0539	0.012339	1.25e-05
rs61169879	17:61840005:C:T	17	61840005	BRIP1	T	C	0.1641	0.1576	0.082	0.0134	9.28e-10	0.0395	0.009037	1.24e-05	0.1041	0.015894	5.77e-11
rs666463	17:78429399:A:T	17	78429399	DNAH17	T	A	0.1672	0.1679	0.076	0.0128	3.2e-09	-0.0457	0.009315	9.28e-07	-0.0614	0.015789	0.000101
rs1941685	18:33724354:G:T	18	33724354	ASXL3	T	G	0.4983	0.4961	0.0531	0.0094	1.69e-08	0.0365	0.006815	8.52e-08	0.0605	0.011976	4.38e-07
rs12456492	18:43093415:A:G	18	43093415	RIT2	G	A	0.3184	0.3222	0.0983	0.0099	3.8e-23	0.0694	0.007157	3.11e-22	0.1044	0.012531	7.99e-17
rs8087969	18:51157219:T:G	18	51157219	MEX3C	G	T	0.4504	0.451	-0.0578	0.0102	1.41e-08	0.0216	0.006777	0.00144	0.0327	0.011955	0.00623
rs55818311	19:2341049:C:T	19	2341049	SPPL2B	T	C	0.6937	0.6644	-0.0696	0.0111	4.18e-10	-0.0367	0.007429	7.8e-07	-0.0678	0.012999	1.83e-07
rs77351827	20:6025395:C:T	20	6025395	CRLS1	T	C	0.1275	0.1244	0.0802	0.0139	8.87e-09	0.0539	0.01018	1.19e-07	0.0471	0.017874	0.00841
rs2248244	21:37480059:G:A	21	37480059	DYRK1A	A	G	0.2828	0.2761	0.0714	0.0107	2.74e-11	0.0602	0.007412	4.57e-16	0.0858	0.0131	5.76e-11

### Sheet: Table S6
Cohorts	rg	SE	Z	P	h2_obs	h2_obs_se	h2_int	h2_int_se	gcov_int	gcov_int_se
IPDGC EUR meta vs GP2 EUR meta	0.9866	0.0684	14.4302	3.34e-47	0.2723	0.0289	1.0454	0.0095	0.0808	0.0067
EUR meta* vs ICE GWAS	0.9988	0.4237	2.357	0.0184	0.0013	0.0012	1.0089	0.0072	0.325	0.0067
EUR meta* vs AJ meta	0.4058	0.1439	2.8195	0.0048	0.3722	0.2222	1.0307	0.0084	0.168	0.0067
EUR meta* vs FIN meta	0.8672	0.0726	11.9482	6.63e-33	0.0056	0.0013	1.0463	0.0078	0.3984	0.0074
GP2 EUR GWAS vs AJ meta	0.646	0.2664	2.4253	0.0153	0.3848	0.2235	1.0299	0.0083	0.0025	0.0062
EUR case-control vs EUR biobank	0.888	0.0373	23.8164	2.26e-125	0.0198	0.0017	1.0404	0.0094	0.0129	0.009
ALL* case-control meta vs MVP	0.7404	0.0804	9.2069	3.36e-20	0.0071	0.0011	1.0472	0.007	0.0118	0.0065
EUR case-control vs FIGS AJ	0.591	0.1655	3.5717	0.0004	0.5986	0.278	1.0017	0.0074	0.0014	0.006
EUR case-control vs FinnGen R11	0.8566	0.1088	7.8739	3.44e-15	0.0051	0.0013	1.0314	0.0075	0.0052	0.0062
EUR case-control vs ICE GWAS	1.1672	0.5945	1.9633	0.0496	0.0012	0.0012	1.0092	0.0072	0.0073	0.0062
EUR case-control vs FIGS EUR	0.8697	0.0502	17.3197	3.34e-67	0.0993	0.0091	1.0114	0.008	0.0033	0.0074
GP2 EUR GWAS vs FIGS EUR	0.9112	0.0606	15.0315	4.56e-51	0.0988	0.0093	1.0119	0.0081	0.001	0.0069
*All of the summary statistics used for LDSC do not contain proxy cases

### Sheet: Table S7
Dataset	Total Observed scale h2	Total Liability scale h2	Lambda GC	Mean χ²	Intercept	Ratio	Cases	Controls	Total	Prevalence	Number of SNPs preLDSC
IPDGC - EUR	0.1946 (0.0271)	0.1296 (0.018)	1.0892	1.1303	1.0131 (0.0085)	0.1007 (0.0649)	12546	16145	28691	0.43728	1190873
GP2 - EUR	0.2574 (0.0255)	0.1753 (0.0174)	1.1738	1.2411	1.054 (0.0087)	0.2242 (0.036)	20755	14000	34755	0.59718	1163290
ALL meta (no proxies)	0.036 (0.0026)	0.0862 (0.0062)	1.3709	1.6116	1.0988 (0.0117)	0.1615 (0.0191)	51515	646045	697560	0.0738503	1203587
ICE	0.0012 (0.0012)	0.0154 (0.0159)	1.0317	1.0185	1.0094 (0.0072)	0.5074 (0.3895)	4668	355276	359944	0.0129687	1129765
AJ meta	0.3872 (0.2262)	0.2538 (0.1483)	1.0533	1.0602	1.0295 (0.0084)	0.4895 (0.14)	1869	1891	3760	0.497074	1097924
FIN meta	0.0056 (0.0013)	0.0767 (0.0175)	1.0897	1.0961	1.0451 (0.0077)	0.4692 (0.0797)	5503	449038	454541	0.0121067	1163652
Case-control - EUR	0.2462 (0.0213)	0.1618 (0.014)	1.3102	1.4587	1.133 (0.0103)	0.29 (0.0225)	33301	30145	63446	0.524872	1194536
Biobank - EUR (no proxies)	0.0192 (0.0016)	0.1126 (0.0091)	1.2189	1.2915	1.0465 (0.0088)	0.1594 (0.0303)	18214	615900	634114	0.0287235	1196545
MVP	0.0072 (0.0011)	0.0619 (0.0093)	1.1178	1.1118	1.0464 (0.0069)	0.4153 (0.0616)	8704	440252	448956	0.0193872	1172440
FIGS - EUR	0.0985 (0.009)	0.1997 (0.0183)	1.1249	1.1462	1.0122 (0.0079)	0.0837 (0.0541)	5958	61224	67182	0.0886845	1163586
FIGS - AJ	0.5895 (0.2815)	0.4743 (0.2265)	1.0278	1.0277	1.0018 (0.0075)	0.0637 (0.2711)	590	1482	2072	0.284749	1100305
GP2 - AJ	0.1445 (0.2876)	0.129 (0.2567)	1.0229	1.0107	1.0056 (0.0073)	0.5273 (0.687)	1279	409	1688	0.757701	1162184
FinnGen R11	0.0051 (0.0013)	0.0752 (0.0187)	1.0693	1.0777	1.0309 (0.0075)	0.3979 (0.0964)	5150	448583	453733	0.0113503	1169428

### Sheet: Table S8
VARIABLE	TYPE	NGENES	BETA	BETA_STD	SE	P	FULL_NAME
Brain_Cerebellum	COVAR	17217	0.047147	0.093485	0.0076048	2.9e-10	Brain_Cerebellum
Brain_Cerebellar_Hemisphere	COVAR	17217	0.045203	0.090608	0.0073707	4.42e-10	Brain_Cerebellar_Hemisphere
Brain_Frontal_Cortex_BA9	COVAR	17217	0.040877	0.075209	0.008353	5e-07	Brain_Frontal_Cortex_BA9
Brain_Cortex	COVAR	17217	0.041524	0.075623	0.0086674	8.38e-07	Brain_Cortex
Brain_Nucleus_accumbens_basa...	COVAR	17217	0.040589	0.070324	0.0092426	5.66e-06	Brain_Nucleus_accumbens_basal_ganglia
Brain_Anterior_cingulate_cor...	COVAR	17217	0.038421	0.06778	0.008782	6.11e-06	Brain_Anterior_cingulate_cortex_BA24
Brain_Caudate_basal_ganglia	COVAR	17217	0.039705	0.068489	0.0095817	1.72e-05	Brain_Caudate_basal_ganglia
Brain_Putamen_basal_ganglia	COVAR	17217	0.037977	0.064546	0.0096553	4.21e-05	Brain_Putamen_basal_ganglia
Pituitary	COVAR	17217	0.042306	0.078719	0.01087	5e-05	Pituitary
Brain_Hypothalamus	COVAR	17217	0.03686	0.063347	0.0098771	9.53e-05	Brain_Hypothalamus
Brain_Hippocampus	COVAR	17217	0.035582	0.060181	0.0097124	0.00012475	Brain_Hippocampus
Brain_Amygdala	COVAR	17217	0.033381	0.0568	0.0095465	0.0002362	Brain_Amygdala
Brain_Substantia_nigra	COVAR	17217	0.035763	0.061491	0.010455	0.00031297	Brain_Substantia_nigra
Brain_Spinal_cord_cervical_c...	COVAR	17217	0.033066	0.059354	0.010477	0.00080113	Brain_Spinal_cord_cervical_c-1
Testis	COVAR	17217	0.0069719	0.012004	0.0067985	0.15257	Testis
Whole_Blood	COVAR	17217	0.0014355	0.0025942	0.0068259	0.41672	Whole_Blood
Cells_EBV-transformed_lympho...	COVAR	17217	-0.0009529	-0.0020785	0.0059489	0.56363	Cells_EBV-transformed_lymphocytes
Adrenal_Gland	COVAR	17217	-0.004603	-0.0088759	0.012195	0.64708	Adrenal_Gland
Muscle_Skeletal	COVAR	17217	-0.0055224	-0.010443	0.0083396	0.74607	Muscle_Skeletal
Pancreas	COVAR	17217	-0.010034	-0.016771	0.01017	0.83809	Pancreas
Thyroid	COVAR	17217	-0.013332	-0.026358	0.011731	0.87212	Thyroid
Heart_Atrial_Appendage	COVAR	17217	-0.014553	-0.026109	0.011463	0.89787	Heart_Atrial_Appendage
Heart_Left_Ventricle	COVAR	17217	-0.013897	-0.02319	0.010896	0.89891	Heart_Left_Ventricle
Liver	COVAR	17217	-0.0099399	-0.017892	0.0077087	0.90137	Liver
Nerve_Tibial	COVAR	17217	-0.016868	-0.033897	0.012198	0.91664	Nerve_Tibial
Skin_Sun_Exposed_Lower_leg	COVAR	17217	-0.013806	-0.026746	0.0094139	0.92875	Skin_Sun_Exposed_Lower_leg
Skin_Not_Sun_Exposed_Suprapu...	COVAR	17217	-0.014109	-0.027169	0.0093963	0.93338	Skin_Not_Sun_Exposed_Suprapubic
Ovary	COVAR	17217	-0.019298	-0.039072	0.01171	0.95031	Ovary
Colon_Sigmoid	COVAR	17217	-0.026998	-0.052749	0.015321	0.96097	Colon_Sigmoid
Spleen	COVAR	17217	-0.015906	-0.031485	0.0088708	0.96351	Spleen
Kidney_Cortex	COVAR	17217	-0.019971	-0.035056	0.010948	0.96593	Kidney_Cortex
Cervix_Ectocervix	COVAR	17217	-0.02878	-0.056315	0.014674	0.97507	Cervix_Ectocervix
Cervix_Endocervix	COVAR	17217	-0.029846	-0.058982	0.013986	0.98357	Cervix_Endocervix
Uterus	COVAR	17217	-0.028759	-0.058508	0.013212	0.98524	Uterus
Kidney_Medulla	COVAR	17217	-0.025831	-0.047704	0.011246	0.98918	Kidney_Medulla
Esophagus_Gastroesophageal_J...	COVAR	17217	-0.036728	-0.072213	0.015676	0.99043	Esophagus_Gastroesophageal_Junction
Prostate	COVAR	17217	-0.034929	-0.066142	0.014474	0.99209	Prostate
Cells_Cultured_fibroblasts	COVAR	17217	-0.019894	-0.042597	0.0079437	0.99386	Cells_Cultured_fibroblasts
Small_Intestine_Terminal_Ile...	COVAR	17217	-0.029198	-0.053592	0.011642	0.99392	Small_Intestine_Terminal_Ileum
Esophagus_Mucosa	COVAR	17217	-0.023489	-0.045353	0.0092606	0.9944	Esophagus_Mucosa
Colon_Transverse	COVAR	17217	-0.036249	-0.066541	0.014114	0.99488	Colon_Transverse
Esophagus_Muscularis	COVAR	17217	-0.040439	-0.079674	0.015193	0.99611	Esophagus_Muscularis
Minor_Salivary_Gland	COVAR	17217	-0.031721	-0.058938	0.011598	0.99688	Minor_Salivary_Gland
Fallopian_Tube	COVAR	17217	-0.039821	-0.077108	0.014368	0.99721	Fallopian_Tube
Artery_Tibial	COVAR	17217	-0.03441	-0.070776	0.012173	0.99765	Artery_Tibial
Bladder	COVAR	17217	-0.045917	-0.08935	0.015915	0.99804	Bladder
Vagina	COVAR	17217	-0.039971	-0.076295	0.013395	0.99858	Vagina
Stomach	COVAR	17217	-0.04336	-0.078666	0.014489	0.99861	Stomach
Artery_Aorta	COVAR	17217	-0.037375	-0.076193	0.012455	0.99865	Artery_Aorta
Lung	COVAR	17217	-0.035379	-0.06828	0.011108	0.99927	Lung
Artery_Coronary	COVAR	17217	-0.048989	-0.09739	0.014443	0.99965	Artery_Coronary
Adipose_Subcutaneous	COVAR	17217	-0.053413	-0.10646	0.013092	0.99998	Adipose_Subcutaneous
Adipose_Visceral_Omentum	COVAR	17217	-0.057073	-0.11071	0.013524	0.99999	Adipose_Visceral_Omentum
Breast_Mammary_Tissue	COVAR	17217	-0.073384	-0.1409	0.015339	1	Breast_Mammary_Tissue

### Sheet: Table S9
ENSGID	PoPS_Score	CHR	START (GR37)	STOP (GR37)	NSNPS	ZSTAT	P	SYMBOL
ENSG00000188290	0.197781	1	934342	935552	1	0.080047	0.4681	HES4
ENSG00000188157	0.0404668	1	955503	991496	13	-0.7579	0.77574	AGRN
ENSG00000131591	0.160498	1	1017198	1051741	101	2.7373	0.0030972	C1orf159
ENSG00000078808	0.286604	1	1152288	1167411	87	1.0365	0.14999	SDF4
ENSG00000184163	0.250542	1	1177826	1182102	9	2.0374	0.020804	FAM132A
ENSG00000160087	0.237553	1	1189289	1209265	42	1.8567	0.031677	UBE2J2
ENSG00000162572	0.0543402	1	1215816	1227409	34	1.2336	0.10868	SCNN1D
ENSG00000131584	0.347687	1	1227756	1244989	28	0.46766	0.32001	ACAP3
ENSG00000169972	0.234592	1	1243947	1247057	2	0.22956	0.40922	PUSL1
ENSG00000127054	0.30806	1	1246965	1260071	6	0.14111	0.44389	CPSF3L
ENSG00000224051	0.0452124	1	1260136	1264277	6	0.76307	0.22271	GLTPD1
ENSG00000169962	0.198718	1	1266694	1270686	9	1.0853	0.13889	TAS1R3
ENSG00000107404	0.452866	1	1270656	1284730	24	0.95823	0.16897	DVL1
ENSG00000162576	0.00229744	1	1288069	1297157	21	0.62855	0.26482	MXRA8
ENSG00000175756	0.107161	1	1309110	1310875	4	1.2036	0.11436	AURKAIP1
ENSG00000221978	0.43643	1	1321091	1334708	17	1.4616	0.071922	CCNL2
ENSG00000242485	0.0270595	1	1337288	1342693	10	0.83713	0.20126	MRPL20
ENSG00000205116	0.0118247	1	1361508	1363167	5	2.6932	0.0035384	TMEM88B
ENSG00000179403	0.471842	1	1370241	1378262	15	2.1812	0.014585	VWA1
ENSG00000197785	0.0165311	1	1447531	1470067	25	-0.26411	0.60415	ATAD3A
ENSG00000205090	0.146238	1	1470554	1475833	6	1.8894	0.029422	TMEM240
ENSG00000160075	0.171453	1	1477053	1510249	71	2.0217	0.021603	SSU72
ENSG00000197530	0.364303	1	1550795	1565990	3	1.4299	0.076376	MIB2
ENSG00000248333	0.121463	1	1570603	1590473	3	-1.066	0.85678	CDK11B
ENSG00000189339	0.244996	1	1592939	1624167	46	1.4875	0.068439	SLC35E2B
ENSG00000008130	0.297233	1	1682671	1711896	69	2.9848	0.0014186	NADK
ENSG00000078369	0.060855	1	1716729	1822495	147	2.9062	0.0018293	GNB1
ENSG00000178821	0.00516724	1	1849029	1850712	5	3.2018	0.00068274	TMEM52
ENSG00000067606	0.299136	1	1981909	2116834	375	0.52699	0.2991	PRKCZ
ENSG00000157933	0.404895	1	2160134	2241558	221	0.096392	0.4616	SKI
ENSG00000157916	0.0542777	1	2323267	2336883	36	0.07545	0.46993	RER1
ENSG00000157911	0.216096	1	2336236	2345236	24	-0.3998	0.65535	PEX10
ENSG00000149527	0.0280965	1	2357419	2436969	251	-0.9211	0.8215	PLCH2
ENSG00000157881	0.162144	1	2439972	2458039	39	-0.65259	0.74299	PANK4
ENSG00000157873	0.0288658	1	2487078	2496821	21	-0.94803	0.82844	TNFRSF14
ENSG00000142611	0.035029	1	2985732	3355185	1347	0.89494	0.18541	PRDM16
ENSG00000130762	0.0514592	1	3370990	3397677	91	1.5306	0.062932	ARHGEF16
ENSG00000158109	0.210415	1	3541566	3546691	15	0.70556	0.24023	TPRG1L
ENSG00000116213	0.21984	1	3547331	3569325	40	1.0717	0.14192	WRAP73
ENSG00000235169	0.171075	1	3689352	3692546	11	-0.39482	0.65351	SMIM1
ENSG00000130764	0.0727831	1	3696784	3713068	70	-0.95188	0.82942	LRRC47
ENSG00000116198	0.150032	1	3728645	3773778	283	-0.37076	0.64459	CEP104
ENSG00000169598	0.105157	1	3773845	3801993	157	-0.65429	0.74354	DFFB
ENSG00000198912	0.0619782	1	3805689	3816857	42	-0.47556	0.68281	C1orf174
ENSG00000196581	0.108381	1	4714792	4852594	683	-0.19828	0.57859	AJAP1
ENSG00000131697	0.252056	1	5922871	6052533	397	0.88573	0.18788	NPHP4
ENSG00000069424	0.466096	1	6051526	6161253	302	1.3658	0.086003	KCNAB2
ENSG00000116254	0.123596	1	6161853	6240183	271	1.5349	0.062408	CHD5
ENSG00000158286	0.0472272	1	6265535	6281359	35	-0.21351	0.58453	RNF207
ENSG00000116237	0.102019	1	6281253	6296032	27	0.18392	0.42704	ICMT
ENSG00000215788	0.0497993	1	6521211	6526255	14	-0.14205	0.55648	TNFRSF25
ENSG00000171680	0.227198	1	6526152	6580121	136	1.4762	0.069942	PLEKHG5
ENSG00000162408	0.120613	1	6581407	6614595	104	2.3327	0.0098315	NOL9
ENSG00000204859	0.20808	1	6640061	6649340	9	2.1557	0.015554	ZBTB48
ENSG00000162413	0.365927	1	6650784	6674667	43	1.5757	0.057548	KLHL21
ENSG00000116273	0.208976	1	6673745	6684093	20	1.5003	0.066769	PHF13
ENSG00000041988	0.269801	1	6684926	6695646	31	2.1003	0.017853	THAP3
ENSG00000007923	0.137546	1	6694228	6761984	144	1.2596	0.10391	DNAJC11
ENSG00000171735	0.417278	1	6845384	7829766	2624	1.5901	0.055904	CAMTA1
ENSG00000049245	0.482818	1	7831329	7841492	32	-0.69769	0.75731	VAMP3
ENSG00000049246	0.0236817	1	7844380	7905237	222	-0.74277	0.77119	PER3
ENSG00000162426	0.180615	1	8377886	8404227	78	2.5086	0.0060608	SLC45A1
ENSG00000142599	0.617399	1	8412457	8877702	689	3.1089	0.00093902	RERE
ENSG00000074800	0.0849365	1	8921061	8939308	21	1.0349	0.15035	ENO1
ENSG00000142583	0.346017	1	9095166	9148537	154	3.3	0.00048343	SLC2A5
ENSG00000049239	0.0924492	1	9294834	9331396	100	1.7624	0.038998	H6PD
ENSG00000171621	0.0951684	1	9352939	9429591	330	0.51702	0.30257	SPSB1
ENSG00000171612	0.328848	1	9599541	9645237	58	2.4582	0.0069809	SLC25A33
ENSG00000188807	0.206902	1	9648932	9674935	36	2.3061	0.010551	TMEM201
ENSG00000171608	0.676913	1	9711790	9789172	128	2.226	0.013008	PIK3CD
ENSG00000171603	0.437048	1	9789084	9884584	112	0.12356	0.45083	CLSTN1
ENSG00000178585	0.262659	1	9908334	9970394	64	1.3894	0.08236	CTNNBIP1
ENSG00000173614	0.0588963	1	10003486	10045559	73	3.2139	0.00065462	NMNAT1
ENSG00000162444	0.11307	1	10057264	10076078	41	3.3743	0.00037008	RBP7
ENSG00000130939	0.364998	1	10092890	10241297	306	2.7149	0.0033143	UBE4B
ENSG00000054523	0.57635	1	10270863	10441661	494	1.7652	0.038763	KIF1B
ENSG00000142657	0.114483	1	10458649	10480201	50	1.214	0.11237	PGD
ENSG00000241563	0.0436431	1	10509776	10511959	4	-0.72427	0.76555	CORT
ENSG00000160049	0.169963	1	10516579	10532583	20	-1.3321	0.90858	DFFA
ENSG00000142655	0.198419	1	10532345	10690815	357	0.13292	0.44713	PEX14
ENSG00000120948	0.214114	1	11072414	11085796	22	0.96964	0.16611	TARDBP
ENSG00000009724	0.107746	1	11086580	11107290	47	0.72521	0.23416	MASP2
ENSG00000171824	0.190542	1	11126675	11159938	99	-0.080514	0.53209	EXOSC10
ENSG00000198793	0.366018	1	11166592	11322564	315	0.57972	0.28105	MTOR
ENSG00000120942	0.0859946	1	11333263	11356106	33	-0.16403	0.56514	UBIAD1
ENSG00000204624	0.0507001	1	11539223	11597641	144	-0.16406	0.56516	PTCHD2
ENSG00000116661	0.239008	1	11708424	11715842	22	1.6531	0.049154	FBXO2
ENSG00000132879	0.431439	1	11714432	11723384	25	2.0644	0.019489	FBXO44
ENSG00000116663	0.23824	1	11724181	11734411	33	2.96	0.001538	FBXO6
ENSG00000116670	0.251452	1	11734537	11751707	61	2.2267	0.012985	MAD2L2
ENSG00000177674	0.0790217	1	11796141	11814859	58	2.0967	0.018009	AGTRAP
ENSG00000177000	0.234835	1	11845780	11866977	82	0.62846	0.26485	MTHFR
ENSG00000011021	0.36633	1	11866207	11903201	191	0.65158	0.25734	CLCN6
ENSG00000175206	0.0233947	1	11905766	11908402	13	0.4136	0.33958	NPPA
ENSG00000116685	0.348247	1	11979648	11986485	20	0.50214	0.30778	KIAA2013
ENSG00000083444	0.348214	1	11994262	12035595	106	2.6776	0.0037078	PLOD1
ENSG00000116688	0.311287	1	12040238	12073571	86	0.85955	0.19502	MFN2
ENSG00000116691	0.252578	1	12079523	12092102	22	0.83145	0.20286	MIIP
ENSG00000028137	0.093428	1	12227060	12269285	122	0.97819	0.16399	TNFRSF1B
ENSG00000048707	0.212355	1	12290124	12572099	363	-0.80337	0.78912	VPS13D
ENSG00000116731	0.127198	1	14026693	14151574	376	-0.79374	0.78633	PRDM2
ENSG00000189337	0.29966	1	14925200	15444539	1851	0.9288	0.1765	KAZN
ENSG00000142634	0.209779	1	15736391	15756839	60	0.18472	0.42672	EFHD2
ENSG00000132906	0.254763	1	15817327	15853029	135	1.6326	0.051278	CASP9
ENSG00000116138	0.163443	1	15853308	15918874	208	2.0711	0.019174	DNAJC16
ENSG00000197312	0.0161937	1	15943995	15995539	118	2.9845	0.0014201	DDI2
ENSG00000215695	0.133985	1	15986364	15988217	3	2.7655	0.002842	RSC1A1
ENSG00000116786	0.375828	1	16010827	16061264	146	3.0009	0.0013461	PLEKHM2
ENSG00000162461	0.254442	1	16062900	16067891	7	2.5467	0.0054375	SLC25A34
ENSG00000065526	0.177258	1	16174359	16266955	140	-0.48653	0.68671	SPEN
ENSG00000116809	0.147884	1	16268364	16302627	49	-0.28594	0.61254	ZBTB17
ENSG00000173641	0.129254	1	16340523	16346089	43	0.74814	0.22719	HSPB7
ENSG00000184908	0.0356904	1	16370272	16383803	117	-0.89365	0.81424	CLCNKB
ENSG00000185519	0.119578	1	16384264	16400127	50	0.26412	0.39584	FAM131C
ENSG00000142632	0.0418994	1	16524349	16539104	49	0.36201	0.35867	ARHGEF19
ENSG00000132881	0.0670548	1	16558195	16563657	12	0.59566	0.2757	RSG1
ENSG00000037637	0.27417	1	16573334	16678949	209	1.7879	0.036896	FBXO42
ENSG00000055070	0.0673703	1	16679070	16724640	97	2.0276	0.021302	SZRD1
ENSG00000187144	0.0500274	1	16713612	16763919	127	1.6588	0.048575	SPATA21
ENSG00000157191	0.272187	1	16767167	16786573	38	1.957	0.025171	NECAP2
ENSG00000058453	0.178	1	17066768	17299474	61	0.70222	0.24127	CROCC
ENSG00000159363	0.419408	1	17312453	17338423	51	3.1779	0.00074167	ATP13A2
ENSG00000117118	0.0716823	1	17345217	17380665	115	1.8252	0.033986	SDHB
ENSG00000179051	0.0597332	1	17733256	17766220	64	-0.71966	0.76413	RCC2
ENSG00000074964	0.202154	1	17866330	18024369	394	0.44761	0.32722	ARHGEF10L
ENSG00000117154	0.131397	1	18434240	18704977	980	1.0534	0.14608	IGSF21
ENSG00000159423	0.135678	1	19197926	19229275	139	0.67605	0.2495	ALDH4A1
ENSG00000169991	0.0979383	1	19230775	19283180	155	1.2927	0.098049	IFFO2
ENSG00000127481	0.345511	1	19401000	19536770	253	2.3865	0.0085045	UBR4
ENSG00000127463	0.118166	1	19542158	19578046	107	1.6157	0.053084	EMC1
ENSG00000053372	0.061001	1	19578033	19586622	51	1.1844	0.11812	MRTO4
ENSG00000053371	0.0540246	1	19630459	19638640	26	1.2055	0.11401	AKR7A2
ENSG00000040487	0.259327	1	19638820	19655794	76	0.47214	0.31841	PQLC2
ENSG00000077549	0.179985	1	19665267	19812066	533	1.6243	0.052151	CAPZB
ENSG00000158747	0.0587395	1	19967048	19984945	56	0.99076	0.1609	NBL1
ENSG00000169914	0.0574037	1	20209006	20239438	81	1.1973	0.11559	OTUD3
ENSG00000162545	0.276586	1	20808884	20812713	3	3.1598	0.00078948	CAMK2N1
ENSG00000090432	0.248745	1	20825943	20834654	24	2.4769	0.0066259	MUL1
ENSG00000183114	0.0274283	1	20878932	20881512	3	3.0157	0.0012819	FAM43B
ENSG00000158828	0.321852	1	20959948	20978004	76	-0.018723	0.50747	PINK1
ENSG00000244038	0.0793083	1	20978270	20988000	26	0.13359	0.44687	DDOST
ENSG00000127483	0.278188	1	21069154	21113816	100	3.2563	0.00056442	HP1BP3
ENSG00000075151	0.506336	1	21132963	21503377	675	3.6269	0.00014342	EIF4G3
ENSG00000117298	0.266368	1	21543740	21671997	331	1.8116	0.035025	ECE1
ENSG00000076864	0.221931	1	21922708	21995801	255	-0.039295	0.51567	RAP1GAP
ENSG00000090686	0.112103	1	22004791	22110099	314	-0.78086	0.78256	USP48
ENSG00000070831	0.142648	1	22379120	22419437	95	1.1702	0.12096	CDC42
ENSG00000184677	0.071498	1	22778344	22857650	133	-0.14532	0.55777	ZBTB40
ENSG00000173372	0.467785	1	22962999	22966101	6	0.48512	0.3138	C1QA
ENSG00000159189	0.334935	1	22970123	22974603	21	0.81994	0.20612	C1QC
ENSG00000173369	0.365632	1	22979255	22988031	25	1.0098	0.15628	C1QB
ENSG00000004487	0.074146	1	23345941	23410182	70	-0.82837	0.79627	KDM1A
ENSG00000169641	0.103572	1	23410516	23504301	155	-0.6267	0.73457	LUZP1
ENSG00000125945	0.0309028	1	23685941	23695935	26	0.45121	0.32592	ZNF436
ENSG00000249087	0.00274062	1	23695490	23698332	3	0.39747	0.34551	C1orf213
ENSG00000007968	0.063979	1	23832922	23857712	44	0.57629	0.28221	E2F2
ENSG00000011007	0.0556043	1	24069645	24088549	17	-0.20273	0.58033	TCEB3
ENSG00000057757	0.0768536	1	24104895	24114722	6	-0.97268	0.83464	PITHD1
ENSG00000011009	0.27147	1	24117460	24122029	2	0.2527	0.40025	LYPLA2
ENSG00000117308	0.17584	1	24122089	24127271	1	1.85	0.03216	GALE
ENSG00000117305	0.0578278	1	24128375	24165110	43	-0.0014691	0.50059	HMGCL
ENSG00000179163	0.0232813	1	24171567	24194784	41	-0.18807	0.57459	FUCA1
ENSG00000189266	0.139499	1	24285599	24289952	5	1.9055	0.028355	PNRC2
ENSG00000188529	0.0760585	1	24291294	24307417	8	1.3086	0.095334	SRSF10
ENSG00000001461	0.0963903	1	24742284	24799466	164	1.1195	0.13145	NIPAL3
ENSG00000117602	0.0129607	1	24829387	24867530	114	0.72577	0.23399	RCAN3
ENSG00000184454	0.00033802	1	24882602	24935819	219	-0.42225	0.66358	NCMAP
ENSG00000133226	0.237781	1	24958207	24999758	44	-0.40496	0.65725	SRRM1
ENSG00000169504	0.0369562	1	25071848	25170815	93	1.3093	0.095217	CLIC4
ENSG00000117614	0.0250596	1	25549170	25558993	5	-1.275	0.89884	SYF2
ENSG00000117616	0.163105	1	25568728	25664704	18	2.8233	0.0023766	C1orf63
ENSG00000183726	0.175494	1	25664408	25688852	27	3.5875	0.00016695	TMEM50A
ENSG00000204178	0.378508	1	25757388	25826700	101	3.1804	0.00073528	TMEM57
ENSG00000162430	0.0198562	1	26126667	26144713	39	0.69911	0.24224	SEPN1
ENSG00000117640	0.102569	1	26145131	26159432	32	1.0356	0.15019	MTFR1L
ENSG00000182749	0.17535	1	26187701	26197744	7	0.055373	0.47792	PAQR7
ENSG00000158008	0.0705608	1	26346375	26362955	24	0.30626	0.3797	EXTL1
ENSG00000175087	0.00859187	1	26437664	26452034	36	1.2406	0.10738	PDIK1L
ENSG00000197245	0.0967457	1	26485511	26489119	8	1.0748	0.14123	FAM110D
ENSG00000142684	0.112389	1	26496362	26498551	10	-0.27375	0.60786	ZNF593
ENSG00000142675	0.081261	1	26503894	26516377	22	-0.2368	0.59359	CNKSR1
ENSG00000130695	0.129438	1	26560691	26605299	135	0.56685	0.28541	CEP85
ENSG00000158062	0.107041	1	26607819	26644854	127	1.1714	0.12072	UBXN11
ENSG00000117682	0.102503	1	26758773	26797785	63	0.46581	0.32067	DHDDS
ENSG00000117676	0.176184	1	26856252	26901521	93	1.5481	0.060795	RPS6KA1
ENSG00000117713	0.361599	1	27022524	27108595	117	-1.2139	0.88761	ARID1A
ENSG00000060642	0.0729351	1	27113963	27124889	11	-1.6249	0.94791	PIGV
ENSG00000204160	0.06595	1	27153201	27184093	45	-1.8517	0.96797	ZDHHC18
ENSG00000142751	0.0775341	1	27202624	27216788	21	-1.8066	0.96458	GPN2
ENSG00000198746	0.14601	1	27216979	27226957	9	-0.59188	0.72303	GPATCH3
ENSG00000253368	0.0992348	1	27320198	27327389	5	-0.12929	0.55144	TRNP1
ENSG00000090020	0.148745	1	27425306	27493472	74	0.43515	0.33173	SLC9A1
ENSG00000142784	0.246387	1	27561007	27635110	97	-1.7158	0.9569	WDTC1
ENSG00000186501	0.12652	1	27648651	27662891	32	-0.29088	0.61443	TMEM222
ENSG00000142733	0.17094	1	27681675	27693383	25	0.76857	0.22107	MAP3K6
ENSG00000181773	0.526866	1	27719148	27722318	3	2.7957	0.0025896	GPR3
ENSG00000158195	0.093066	1	27730730	27816669	114	0.61541	0.26914	WASF2
ENSG00000126705	0.325813	1	27860546	27930942	68	0.70054	0.2418	AHDC1
ENSG00000000938	0.0359616	1	27938575	27961788	44	-0.19134	0.57587	FGR
ENSG00000117758	0.121839	1	28099694	28150963	54	0.18029	0.42846	STX12
ENSG00000130775	0.146222	1	28199055	28213196	48	0.90668	0.18229	THEMIS2
ENSG00000117748	0.0105442	1	28218035	28241257	57	1.2642	0.10307	RPA2
ENSG00000158156	0.207427	1	28285973	28294607	17	1.642	0.050296	XKR8
ENSG00000158161	0.156975	1	28296855	28415207	201	0.73887	0.22999	EYA3
ENSG00000126698	0.0612317	1	28525967	28559536	78	1.4676	0.071113	DNAJC8
ENSG00000130770	0.0695222	1	28562620	28573417	38	0.95187	0.17058	ATPIF1
ENSG00000130766	0.419633	1	28586038	28609002	50	1.2553	0.10468	SESN2
ENSG00000130772	0.0153984	1	28655513	28662476	7	-0.85671	0.8042	MED18
ENSG00000204138	0.0167193	1	28696114	28826881	390	-0.50944	0.69478	PHACTR4
ENSG00000180098	0.10553	1	28879597	28905051	40	-0.15806	0.56279	TRNAU1AP
ENSG00000120656	0.161442	1	28915835	28969597	64	0.37851	0.35253	TAF12
ENSG00000162419	0.202652	1	28995244	29045865	70	1.9787	0.023922	GMEB1
ENSG00000198492	0.0288893	1	29063133	29096287	52	1.706	0.044004	YTHDF2
ENSG00000159023	0.423019	1	29213603	29446553	405	4.6601	1.58e-06	EPB41
ENSG00000116350	0.390842	1	29474255	29508499	69	3.3362	0.00042469	SRSF4
ENSG00000116353	0.202145	1	29519385	29557454	91	3.027	0.0012348	MECR
ENSG00000060656	0.0180648	1	29563028	29653325	218	2.4634	0.0068821	PTPRU
ENSG00000162511	0.223598	1	31205316	31230667	66	1.7794	0.037585	LAPTM5
ENSG00000162512	0.09553	1	31342314	31381608	82	-1.0153	0.84503	SDC3
ENSG00000134644	0.268969	1	31404353	31538838	254	-1.3452	0.91072	PUM1
ENSG00000084628	0.0205741	1	31652592	31712401	229	2.226	0.013008	NKAIN1
ENSG00000060688	0.0889342	1	31732417	31769662	97	1.581	0.056938	SNRNP40
ENSG00000121766	0.186468	1	31769842	31837783	161	1.5292	0.063109	ZCCHC17
ENSG00000121769	0.0925584	1	31838472	31849697	21	0.53342	0.29687	FABP3
ENSG00000168528	0.0055885	1	31882412	31907525	70	0.81913	0.20636	SERINC2
ENSG00000142910	0.000823733	1	32042116	32053288	11	-0.33339	0.63058	TINAGL1
ENSG00000162517	0.0718239	1	32095463	32110497	22	-1.0939	0.863	PEF1
ENSG00000121753	0.199192	1	32192718	32230494	43	2.2481	0.012285	BAI2
ENSG00000184007	0.200957	1	32372022	32410457	45	-0.32876	0.62883	PTP4A2
ENSG00000121774	0.199685	1	32479430	32526451	18	-0.07238	0.52885	KHDRBS1
ENSG00000121775	0.132089	1	32537632	32568467	31	-0.1261	0.55018	TMEM39B
ENSG00000025800	0.223248	1	32573639	32642169	76	-0.79454	0.78656	KPNA6
ENSG00000084652	0.269179	1	32645287	32663886	23	-0.41181	0.65976	TXLNA
ENSG00000160050	0.0287336	1	32665987	32670988	2	-1.1828	0.88156	CCDC28B
ENSG00000222046	0.0510621	1	32674695	32681797	9	-0.22819	0.59025	DCDC2B
ENSG00000160055	0.0241225	1	32680073	32687972	11	-1.628	0.94824	TMEM234
ENSG00000084623	0.107925	1	32687529	32697205	11	-0.090288	0.53597	EIF3I
ENSG00000183615	0.0474881	1	32712834	32714457	2	-0.3299	0.62926	FAM167B
ENSG00000116478	0.320015	1	32757687	32799236	19	-0.69913	0.75777	HDAC1
ENSG00000162526	0.0164549	1	32817122	32829913	5	1.5563	0.059815	TSSK3
ENSG00000225828	0.159638	1	32826871	32829879	1	2.3389	0.00967	FAM229A
ENSG00000160058	0.194309	1	32830704	32860332	17	-2.0369	0.97917	BSDC1
ENSG00000273274	0.0137898	1	32930670	32962287	26	0.77635	0.21877	ZBTB8B
ENSG00000176261	0.0858809	1	33065773	33116504	117	-0.77115	0.77969	ZBTB8OS
ENSG00000162521	0.053956	1	33116743	33151812	77	-0.58625	0.72114	RBBP4
ENSG00000162522	0.0296931	1	33207486	33240571	49	0.97686	0.16432	KIAA1522
ENSG00000134684	0.244271	1	33240840	33283754	76	0.14264	0.44329	YARS
ENSG00000116497	0.095034	1	33282368	33324476	57	-0.052666	0.521	S100PBP
ENSG00000121905	0.049786	1	33351595	33364042	18	0.86909	0.1924	HPCA
ENSG00000121900	0.0463646	1	33360195	33367039	9	1.2513	0.10541	TMEM54
ENSG00000116514	0.00454531	1	33402046	33430286	46	0.088639	0.46468	RNF19B
ENSG00000004455	0.0342285	1	33473585	33546597	85	-0.10546	0.54199	AK2
ENSG00000116525	0.101981	1	33611003	33647660	70	0.43952	0.33014	TRIM62
ENSG00000184389	0.0217716	1	33772367	33786699	42	0.35135	0.36266	A3GALT2
ENSG00000134686	0.348664	1	33789224	33896653	318	0.46733	0.32013	PHC2
ENSG00000121903	0.0168579	1	33938246	33962107	53	-1.28	0.89973	ZSCAN20
ENSG00000163866	0.169551	1	35178338	35325417	520	1.3308	0.091626	SMIM12
ENSG00000189280	0.0781617	1	35220648	35224113	10	1.7268	0.042103	GJB5
ENSG00000187513	0.372514	1	35258599	35261348	11	1.068	0.14276	GJA4
ENSG00000116544	0.133592	1	35331037	35395186	104	1.5871	0.056249	DLGAP3
ENSG00000163867	0.094772	1	35449523	35497569	75	0.26586	0.39517	ZMYM6
ENSG00000116560	0.136615	1	35641979	35658749	22	-0.68569	0.75355	SFPQ
ENSG00000146463	0.111696	1	35734568	35887659	157	0.51582	0.30299	ZMYM4
ENSG00000142687	0.321463	1	35899091	36023551	120	0.55882	0.28814	KIAA0319L
ENSG00000020129	0.126712	1	36023074	36032875	9	0.15073	0.44009	NCDN
ENSG00000116819	0.16207	1	36038971	36060929	16	0.86544	0.1934	TFAP2E
ENSG00000142686	0.0788665	1	36179476	36185073	8	-0.51334	0.69614	C1orf216
ENSG00000134698	0.300835	1	36273773	36323491	59	0.048797	0.48054	AGO4
ENSG00000092847	0.388569	1	36335409	36395211	51	1.0582	0.14498	AGO1
ENSG00000126070	0.627363	1	36396319	36538101	110	0.80189	0.21131	AGO3
ENSG00000116863	0.0719007	1	36554476	36559533	5	0.065277	0.47398	ADPRHL2
ENSG00000054116	0.364758	1	36602173	36615098	22	0.88273	0.18869	TRAPPC3
ENSG00000116871	0.191926	1	36621180	36646450	31	1.0818	0.13966	MAP7D1
ENSG00000054118	0.202061	1	36690017	36770958	94	0.42088	0.33692	THRAP3
ENSG00000142694	0.0121615	1	36787632	36789755	3	-0.30144	0.61846	EVA1B
ENSG00000196182	0.36756	1	36805225	36851497	54	0.5919	0.27696	STK40
ENSG00000181817	0.15957	1	36856839	36863493	37	0.23167	0.4084	LSM10
ENSG00000116885	0.045533	1	36881428	36916086	142	1.0254	0.15258	OSCP1
ENSG00000116898	0.154567	1	36921319	36930038	37	0.67504	0.24983	MRPS15
ENSG00000163874	0.0915729	1	37940153	37949980	15	0.38534	0.34999	ZC3H12A
ENSG00000163875	0.0506912	1	37958176	37980375	69	1.9319	0.026687	MEAF6
ENSG00000163877	0.073328	1	38000050	38019903	44	1.4994	0.06689	SNIP1
ENSG00000134697	0.136206	1	38032417	38061536	67	1.7074	0.043877	GNL2
ENSG00000134690	0.0843117	1	38158090	38175391	47	0.92554	0.17734	CDCA8
ENSG00000183317	0.13691	1	38179552	38230805	188	0.37567	0.35358	EPHA10
ENSG00000185090	0.141105	1	38259474	38266809	6	1.9659	0.024657	MANEAL
ENSG00000196449	0.117858	1	38268616	38273857	7	1.7508	0.039989	YRDC
ENSG00000197982	0.281688	1	38272651	38275126	1	2.5878	0.004829	C1orf122
ENSG00000188786	0.188574	1	38275239	38325292	71	1.8876	0.029541	MTF1
ENSG00000204084	0.459187	1	38326369	38412729	168	2.6321	0.0042424	INPP5B
ENSG00000183386	0.0780492	1	38462442	38471278	16	0.62227	0.26688	FHL3
ENSG00000185668	0.0710729	1	38509523	38512450	2	0.034999	0.48604	POU3F1
ENSG00000116954	0.394845	1	39303870	39325495	57	1.4728	0.070407	RRAGC
ENSG00000214114	0.108965	1	39328636	39347289	46	1.4779	0.069722	MYCBP
ENSG00000158315	0.049973	1	39351479	39407471	192	1.6046	0.054294	RHBDL2
ENSG00000174574	0.158319	1	39456895	39471731	50	0.43179	0.33295	AKIRIN1
ENSG00000168653	0.125861	1	39491990	39500308	31	-0.42948	0.66621	NDUFS5
ENSG00000127603	0.495037	1	39546988	39952849	702	0.95136	0.17071	MACF1
ENSG00000090621	0.114282	1	40026488	40042462	35	1.343	0.089644	PABPC4
ENSG00000163909	0.0989579	1	40089825	40105617	35	1.3159	0.0941	HEYL
ENSG00000084072	0.0659799	1	40157854	40229586	195	1.0222	0.15335	PPIE
ENSG00000116985	0.0413071	1	40222854	40254533	101	0.31282	0.37721	BMP8B
ENSG00000168389	0.178118	1	40420802	40435638	15	1.1791	0.11918	MFSD2A
ENSG00000131236	0.0560327	1	40505905	40538321	110	0.73161	0.2322	CAP1
ENSG00000131238	0.169897	1	40538379	40563375	85	0.71783	0.23643	PPT1
ENSG00000117000	0.258596	1	40627045	40706593	92	1.4698	0.070812	RLF
ENSG00000049089	0.264179	1	40766159	40783488	63	1.0836	0.13927	COL9A2
ENSG00000084070	0.226122	1	40810522	40888998	171	2.3124	0.010378	SMAP2
ENSG00000066136	0.183239	1	41157320	41237275	195	0.98401	0.16256	NFYC
ENSG00000117013	0.0342638	1	41249684	41306124	179	-0.80657	0.79004	KCNQ4
ENSG00000171793	0.0445239	1	41445007	41478235	86	1.2347	0.10848	CTPS1
ENSG00000171790	0.0488128	1	41481269	41488909	28	0.56761	0.28515	SLFNL1
ENSG00000010803	0.217635	1	41492872	41707826	522	0.50879	0.30545	SCMH1
ENSG00000204060	0.0159978	1	41827594	41849262	61	0.6651	0.25299	FOXO6
ENSG00000127124	0.153622	1	41972036	42501596	1305	1.6588	0.04858	HIVEP3
ENSG00000198815	0.195839	1	42642210	42801548	258	-1.7115	0.9565	FOXJ3
ENSG00000177181	0.0218606	1	42846466	42888249	141	-0.80606	0.7899	RIMKLA
ENSG00000065978	0.237461	1	43148098	43168020	34	0.17032	0.43238	YBX1
ENSG00000164007	0.0592886	1	43198764	43205925	17	0.23003	0.40903	CLDN19
ENSG00000117385	0.00865366	1	43212006	43232755	38	-0.049445	0.51972	LEPRE1
ENSG00000164008	0.181659	1	43232940	43263968	46	0.18785	0.4255	C1orf50
ENSG00000117394	0.21055	1	43391052	43424530	105	0.61408	0.26958	SLC2A1
ENSG00000066056	0.0272164	1	43766664	43788779	32	3.2512	0.00057465	TIE1
ENSG00000117399	0.0656493	1	43824626	43828874	5	2.9342	0.0016723	CDC20
ENSG00000066322	0.393843	1	43829068	43833696	4	2.7027	0.0034394	ELOVL1
ENSG00000159479	0.298149	1	43849588	43855479	4	2.8038	0.0025255	MED8
ENSG00000198198	0.281064	1	43855553	43918321	94	3.597	0.00016097	SZT2
ENSG00000178922	0.104716	1	43916824	43919660	7	3.5594	0.00018584	HYI
ENSG00000142949	0.539969	1	43990858	44089343	236	2.2126	0.013464	PTPRF
ENSG00000066135	0.171375	1	44115829	44171186	82	1.5884	0.056095	KDM4A
ENSG00000126091	0.18234	1	44171495	44396831	502	0.33098	0.37033	ST3GAL3
ENSG00000117407	0.0943819	1	44398992	44402913	9	-1.6807	0.95359	ARTN
ENSG00000117408	0.337719	1	44412611	44433694	32	-0.073633	0.52935	IPO13
ENSG00000132768	0.0572726	1	44435672	44439041	3	-1.0093	0.84358	DPH2
ENSG00000117410	0.259293	1	44440159	44443967	6	-0.40398	0.65689	ATP6V0B
ENSG00000117411	0.281258	1	44444615	44456840	18	-0.075446	0.53007	B4GALT2
ENSG00000159214	0.129808	1	44457031	44462200	8	-0.43793	0.66928	CCDC24
ENSG00000196517	0.18468	1	44457172	44497139	74	-0.83912	0.7993	SLC6A9
ENSG00000178028	0.173331	1	44679127	44686353	11	3.2183	0.00064469	DMAP1
ENSG00000117419	0.244972	1	44686742	44820932	172	3.396	0.00034185	ERI3
ENSG00000187147	0.2249	1	44870866	45117396	621	2.2691	0.011631	RNF220
ENSG00000126106	0.113524	1	45100910	45140227	78	2.3297	0.0099123	TMEM53
ENSG00000142937	0.0210961	1	45240923	45244451	6	0.57946	0.28114	RPS8
ENSG00000070785	0.135613	1	45316450	45452282	341	-0.47586	0.68291	EIF2B3
ENSG00000126107	0.204525	1	45468212	45477001	18	0.68128	0.24785	HECTD3
ENSG00000126088	0.193016	1	45477819	45481247	6	0.85524	0.19621	UROD
ENSG00000162415	0.102986	1	45482071	45771881	501	-0.030258	0.51207	ZSWIM5
ENSG00000132781	0.120301	1	45794835	45806142	15	0.23765	0.40608	MUTYH
ENSG00000132773	0.0761269	1	45805342	45809647	5	-0.03743	0.51493	TOE1
ENSG00000070759	0.286882	1	45809555	45956872	228	1.1526	0.12454	TESK2
ENSG00000132780	0.117752	1	46049518	46084566	47	0.43516	0.33172	NASP
ENSG00000159588	0.0838363	1	46085716	46089729	7	-0.16839	0.56686	CCDC17
ENSG00000159592	0.114648	1	46092976	46153785	106	0.32425	0.37287	GPBP1L1
ENSG00000086015	0.2044	1	46252659	46501796	503	-0.16979	0.56741	MAST2
ENSG00000117461	0.286924	1	46505812	46642160	222	-0.32876	0.62883	PIK3R3
ENSG00000117472	0.0133605	1	46640745	46651630	12	1.7285	0.04195	TSPAN1
ENSG00000085998	0.193217	1	46654354	46685977	45	1.1191	0.13155	POMGNT1
ENSG00000171357	0.234925	1	46669006	46686933	24	1.7463	0.040381	LURAP1
ENSG00000132128	0.266177	1	46726868	46769280	39	0.90016	0.18402	LRRC41
ENSG00000117481	0.129988	1	46805849	46830824	180	0.99893	0.15891	NSUN4
ENSG00000117480	0.186479	1	46859937	46879520	35	0.69246	0.24432	FAAH
ENSG00000079277	0.194179	1	47023090	47082515	120	0.18474	0.42671	MKNK1
ENSG00000142961	0.334968	1	47073387	47082563	17	0.75755	0.22436	MOB3C
ENSG00000123472	0.288267	1	47098409	47139539	74	-0.064135	0.52557	ATPAF1
ENSG00000162367	0.331719	1	47681962	47697892	33	3.8633	5.59e-05	TAL1
ENSG00000123473	0.0305982	1	47715811	47779819	151	2.4018	0.0081569	STIL
ENSG00000162368	0.0627526	1	47799469	47844511	100	2.7025	0.0034408	CMPK1
ENSG00000186564	0.0620764	1	47901689	47906363	7	2.2697	0.011614	FOXD2
ENSG00000132122	0.150621	1	48761044	48937845	308	2.2877	0.011077	SPATA6
ENSG00000186094	0.14379	1	48998527	50489585	2052	-0.34657	0.63554	AGBL4
ENSG00000162373	0.127263	1	49193195	49242641	78	1.01	0.15625	BEND5
ENSG00000162374	0.0127314	1	50513686	50669458	185	-0.060695	0.5242	ELAVL4
ENSG00000142700	0.0042394	1	50883222	50889172	3	1.3964	0.081303	DMRTA2
ENSG00000185104	0.394052	1	50905150	51425935	636	0.76278	0.2228	FAF1
ENSG00000123080	0.22958	1	51426417	51440305	13	0.12643	0.4497	CDKN2C
ENSG00000123091	0.199446	1	51701943	51739127	34	0.2212	0.41247	RNF11
ENSG00000085831	0.130579	1	51752930	51810788	93	-0.4694	0.68061	TTC39A
ENSG00000085832	0.292514	1	51819935	51985000	496	-1.5404	0.93827	EPS15
ENSG00000078618	0.103084	1	52254863	52344477	149	-0.24943	0.59849	NRD1
ENSG00000117862	0.1812	1	52485803	52521843	58	0.50178	0.30791	TXNDC12
ENSG00000198841	0.0338202	1	52497775	52499488	4	0.49008	0.31204	KTI12
ENSG00000134717	0.106492	1	52521797	52556388	46	0.36819	0.35637	BTF3L4
ENSG00000157077	0.0538019	1	52608046	52812358	204	0.48516	0.31378	ZFYVE9
ENSG00000154222	0.225012	1	52811395	52831865	24	0.63377	0.26311	CC2D1B
ENSG00000134748	0.0818977	1	52870236	52886511	9	1.8154	0.03473	PRPF38A
ENSG00000134744	0.310638	1	52873954	53019159	209	1.4054	0.079948	ZCCHC11
ENSG00000182183	0.0115752	1	53099016	53135355	85	3.4238	0.00030871	FAM159A
ENSG00000162378	0.357868	1	53192126	53293014	280	5.1225	1.51e-07	ZYG11B
ENSG00000121310	0.0307653	1	53361656	53392884	37	4.8866	5.13e-07	ECHDC2
ENSG00000116171	0.00331838	1	53392901	53517375	460	2.2678	0.011672	SCP2
ENSG00000157184	0.0407513	1	53662101	53679869	27	-0.57085	0.71595	CPT2
ENSG00000162384	0.00676935	1	53679771	53686289	11	-0.61846	0.73186	C1orf123
ENSG00000058799	0.138425	1	54317392	54356407	111	0.10841	0.45684	YIPF1
ENSG00000116209	0.1506	1	54497347	54519177	27	-0.37269	0.64531	TMEM59
ENSG00000116205	0.0948167	1	54519260	54578192	110	-0.008124	0.50324	TCEANC2
ENSG00000116221	0.0104957	1	54649714	54691137	96	0.52505	0.29977	MRPL37
ENSG00000157216	0.291768	1	54691105	54879152	475	2.4029	0.0081339	SSBP3
ENSG00000162390	0.0803359	1	55007930	55104865	378	0.084924	0.46616	ACOT11
ENSG00000243725	0.155886	1	55181495	55208330	151	2.6074	0.0045617	TTC4
ENSG00000162396	0.00207303	1	55222571	55230187	27	0.64754	0.25864	PARS2
ENSG00000116133	0.107596	1	55315306	55352891	131	0.68938	0.24529	DHCR24
ENSG00000162402	0.289036	1	55532032	55680786	232	1.1448	0.12614	USP24
ENSG00000162409	0.353488	1	57110995	57181008	257	2.3678	0.0089473	PRKAA2
ENSG00000173406	0.170254	1	57460451	59012406	4539	2.2501	0.012221	DAB1
ENSG00000162601	0.197441	1	59120411	59165764	174	-0.69057	0.75508	MYSM1
ENSG00000177606	0.00158908	1	59246465	59249785	1	-0.55982	0.7122	JUN
ENSG00000134709	0.0532798	1	60280458	60342050	105	1.4961	0.067314	HOOK1
ENSG00000134716	0.0469417	1	60358980	60392462	68	1.7228	0.042461	CYP2J2
ENSG00000162604	0.0627048	1	62146718	62191095	92	1.7674	0.038581	TM2D1
ENSG00000132854	0.165224	1	62702651	62785085	341	2.777	0.0027435	KANK4
ENSG00000162607	0.128879	1	62901968	62917475	26	0.37237	0.35481	USP1
ENSG00000116641	0.149137	1	62920399	63153969	314	0.72143	0.23532	DOCK7
ENSG00000158966	0.0660558	1	64936428	65158741	467	0.98113	0.16326	CACHD1
ENSG00000162437	0.0582106	1	65210778	65298915	155	-0.53919	0.70512	RAVER2
ENSG00000162434	0.326586	1	65298912	65432187	364	0.97424	0.16497	JAK1
ENSG00000162433	0.00718105	1	65613232	65697828	198	-0.0060529	0.50241	AK4
ENSG00000116675	0.556949	1	65713902	65881552	464	2.5592	0.0052451	DNAJC6
ENSG00000213625	0.0760382	1	65886270	65901690	45	0.34226	0.36608	LEPROT
ENSG00000184588	0.521641	1	66258197	66840259	1435	0.40909	0.34124	PDE4B
ENSG00000118473	0.394055	1	66999066	67213982	735	3.4998	0.00023277	SGIP1
ENSG00000198160	0.0793389	1	67390578	67454302	145	0.23885	0.40561	MIER1
ENSG00000033122	0.0414171	1	70034081	70617628	1609	-0.7033	0.75907	LRRC7
ENSG00000116754	0.338065	1	70671365	70718735	55	-0.015234	0.50608	SRSF11
ENSG00000118454	0.0926573	1	70726271	70820417	136	0.7497	0.22672	ANKRD13C
ENSG00000197568	0.0665767	1	70820488	70851022	62	-0.25633	0.60115	HHLA3
ENSG00000132485	0.177666	1	71528974	71546980	30	-0.069168	0.52757	ZRANB2
ENSG00000172260	0.441542	1	71861623	72748417	1727	2.2489	0.012261	NEGR1
ENSG00000117054	0.020746	1	76190036	76253260	256	-0.09762	0.53888	ACADM
ENSG00000137955	0.16896	1	76251879	76260764	25	0.3515	0.36261	RABGGTB
ENSG00000142892	0.00514769	1	77554675	77685115	348	-1.5356	0.93768	PIGK
ENSG00000154027	0.119808	1	77747736	78025651	960	1.718	0.042902	AK5
ENSG00000036549	0.0945891	1	78028101	78149104	181	2.7791	0.0027252	ZZZ3
ENSG00000077254	0.25553	1	78161672	78225537	89	2.7342	0.0031267	USP33
ENSG00000180488	0.161081	1	78245309	78344106	157	2.7343	0.0031256	FAM73A
ENSG00000162614	0.103195	1	78354198	78409580	107	0.68096	0.24795	NEXN
ENSG00000162613	0.0635458	1	78409740	78444794	70	0.35235	0.36229	FUBP1
ENSG00000162616	0.321992	1	78444859	78483648	92	1.0638	0.14372	DNAJB4
ENSG00000137960	0.113727	1	78445226	78604133	390	2.2393	0.01257	GIPC2
ENSG00000137941	0.189423	1	84330711	84464833	353	-1.6128	0.94661	TTLL7
ENSG00000142875	0.28395	1	84543745	84704181	253	0.9641	0.1675	PRKACB
ENSG00000117151	0.0786433	1	85015289	85040163	61	0.184	0.427	CTBS
ENSG00000117155	0.181999	1	85109390	85156486	123	2.7452	0.0030233	SSX2IP
ENSG00000162642	0.0552468	1	85715639	85725355	30	-0.86688	0.807	C1orf52
ENSG00000097033	0.171351	1	87170259	87213867	79	1.1039	0.13482	SH3GLB1
ENSG00000153936	0.0783893	1	87380331	87602334	453	-1.5756	0.94244	HS2ST1
ENSG00000065243	0.0995978	1	89149905	89301938	356	-0.82389	0.795	PKN2
ENSG00000213516	0.0618969	1	89445139	89458643	17	0.14649	0.44177	RBMXL1
ENSG00000162654	0.0326924	1	89646831	89664615	31	0.82453	0.20482	GBP4
ENSG00000154451	0.0697469	1	89724633	89738544	19	-0.11425	0.54548	GBP5
ENSG00000197147	0.255587	1	89990395	90063423	184	0.2925	0.38495	LRRC8B
ENSG00000171488	0.0787522	1	90098631	90235462	242	-1.5243	0.93628	LRRC8C
ENSG00000171492	0.149031	1	90286573	90402170	176	-0.44344	0.67128	LRRC8D
ENSG00000122482	0.210738	1	91380859	91487829	180	1.836	0.033177	ZNF644
ENSG00000162669	0.0157793	1	91726323	91870426	309	1.377	0.084255	HFM1
ENSG00000097046	0.0680847	1	91966408	91991321	42	0.37783	0.35278	CDC7
ENSG00000069702	0.0326388	1	92145902	92371892	694	0.75903	0.22392	TGFBR3
ENSG00000172031	0.0212805	1	92495539	92529093	72	-0.56656	0.71449	EPHX4
ENSG00000069712	0.0304322	1	92632542	92650280	32	0.39471	0.34653	KIAA1107
ENSG00000174842	0.0920917	1	92711959	92764544	46	0.49463	0.31043	GLMN
ENSG00000122484	0.0285348	1	92764522	92867613	112	0.63316	0.26332	RPAP2
ENSG00000067208	0.462289	1	92974253	93257961	574	2.2178	0.013284	EVI5
ENSG00000122406	0.164182	1	93297582	93307481	9	1.9565	0.025202	RPL5
ENSG00000154511	0.299433	1	93307724	93427057	166	0.96352	0.16764	FAM69A
ENSG00000143033	0.149776	1	93544792	93604638	92	2.6143	0.0044701	MTF2
ENSG00000117500	0.412104	1	93615299	93646285	61	3.7349	9.39e-05	TMED5
ENSG00000122483	0.174067	1	93645476	93744287	229	3.4589	0.0002712	CCDC18
ENSG00000117505	0.0550576	1	93811445	93835055	44	3.384	0.00035718	DR1
ENSG00000137942	0.0969201	1	93913688	94020218	114	1.8161	0.034676	FNBP1L
ENSG00000067334	0.0231273	1	94333373	94345474	51	-0.17519	0.56954	DNTTIP2
ENSG00000023909	0.0821102	1	94350761	94374966	68	-0.5852	0.72079	GCLM
ENSG00000198691	0.0123688	1	94458393	94586688	466	2.6899	0.0035732	ABCA4
ENSG00000117528	0.051611	1	94883933	94984222	117	1.0894	0.13799	ABCD3
ENSG00000172339	0.0685787	1	95439963	95538501	256	-0.2301	0.59099	ALG14
ENSG00000117569	0.293855	1	97187221	97289294	197	3.7051	0.00010566	PTBP2
ENSG00000156875	0.102378	1	100503653	100548933	127	-0.58087	0.71934	HIAT1
ENSG00000137992	0.0122078	1	100652475	100715390	110	-0.96265	0.83214	DBT
ENSG00000162695	0.0494835	1	101361632	101447309	128	-0.64598	0.74085	SLC30A7
ENSG00000185946	0.277555	1	104068313	104097861	42	-1.8011	0.96416	RNPC3
ENSG00000240038	0.0135746	1	104096437	104122156	26	-0.60115	0.72613	AMY2B
ENSG00000134186	0.202543	1	109234945	109244425	7	0.88821	0.18721	PRPF38B
ENSG00000116266	0.0634151	1	109289296	109352148	213	0.18456	0.42679	STXBP3
ENSG00000121957	0.0717722	1	109417972	109477167	155	-0.28701	0.61295	GPSM2
ENSG00000121940	0.162448	1	109472130	109506111	95	-0.01582	0.50631	CLCC1
ENSG00000085433	0.325134	1	109512836	109584850	183	0.62167	0.26708	WDR47
ENSG00000197780	0.196754	1	109605108	109618624	45	0.69257	0.24429	TAF13
ENSG00000215717	0.115224	1	109632425	109639556	21	0.39867	0.34507	TMEM167B
ENSG00000116299	0.156097	1	109656301	109749401	325	0.58976	0.27768	KIAA1324
ENSG00000031698	0.248293	1	109756540	109780791	40	1.425	0.077078	SARS
ENSG00000143126	0.433162	1	109792641	109818372	74	2.6547	0.0039692	CELSR2
ENSG00000134222	0.200117	1	109822178	109825808	8	1.5821	0.056809	PSRC1
ENSG00000134243	0.47387	1	109852192	109940573	126	0.77688	0.21861	SORT1
ENSG00000162650	0.0358065	1	110026101	110035426	10	0.66839	0.25194	ATXN7L2
ENSG00000174151	0.157576	1	110036674	110045554	10	0.67597	0.24953	CYB561D1
ENSG00000181754	0.211923	1	110046797	110052360	9	2.5532	0.0053372	AMIGO1
ENSG00000065135	0.179265	1	110091233	110136975	66	1.7498	0.040073	GNAI3
ENSG00000116337	0.423056	1	110158726	110174673	34	1.7012	0.044454	AMPD2
ENSG00000168765	0.00345052	1	110198703	110208118	23	1.6068	0.054054	GSTM4
ENSG00000134202	0.0425701	1	110276554	110284384	17	1.0107	0.15608	GSTM3
ENSG00000168710	0.303099	1	110527308	110566357	24	1.4267	0.07684	AHCYL1
ENSG00000143093	0.216489	1	110574199	110617263	59	0.92441	0.17764	STRIP1
ENSG00000197106	0.360753	1	110693108	110744824	108	1.2844	0.099502	SLC6A17
ENSG00000162775	0.0954486	1	110881128	110889299	9	-0.4206	0.66298	RBM15
ENSG00000168679	0.296271	1	110905470	110933704	54	1.2133	0.1125	SLC16A4
ENSG00000134248	0.071658	1	110943871	110950564	18	0.99577	0.15968	LAMTOR5
ENSG00000177301	0.562727	1	111136202	111174096	95	3.3438	0.00041322	KCNA2
ENSG00000177272	0.00553767	1	111214310	111217655	2	1.2314	0.10908	KCNA3
ENSG00000121931	0.197525	1	111489807	111506701	19	1.2769	0.10081	LRIF1
ENSG00000156171	0.0977759	1	111659955	111682838	55	0.42954	0.33376	DRAM2
ENSG00000134255	0.298943	1	111682249	111727724	68	1.8013	0.03583	CEPT1
ENSG00000085465	0.0363231	1	111956936	111970399	41	0.51835	0.30211	OVGP1
ENSG00000116455	0.0126392	1	111982512	111991998	16	0.72072	0.23554	WDR77
ENSG00000116473	0.429771	1	112084840	112259313	481	2.4117	0.0079385	RAP1A
ENSG00000197852	0.0614349	1	112223252	112298446	235	2.621	0.0043838	FAM212B
ENSG00000064703	0.0342636	1	112297867	112310638	43	2.5309	0.0056879	DDX20
ENSG00000171385	0.340724	1	112313284	112531777	619	2.274	0.011482	KCND3
ENSG00000134245	0.0762899	1	113009163	113072787	156	2.9166	0.0017695	WNT2B
ENSG00000007341	0.134168	1	113066140	113163447	213	0.79362	0.21371	ST7L
ENSG00000116489	0.0238176	1	113161795	113214241	79	0.64399	0.25979	CAPZA1
ENSG00000155363	0.056542	1	113215763	113243368	51	1.1476	0.12557	MOV10
ENSG00000155366	0.243664	1	113243728	113250056	15	0.38142	0.35145	RHOC
ENSG00000155367	0.151408	1	113252616	113258099	12	0.97548	0.16466	PPM1J
ENSG00000198799	0.235015	1	113615831	113674882	108	1.0281	0.15196	LRIG2
ENSG00000081026	0.318905	1	113933371	114228545	571	2.754	0.0029438	MAGI3
ENSG00000116793	0.249332	1	114239453	114302111	99	2.8946	0.0018983	PHTF1
ENSG00000081019	0.212188	1	114304454	114355098	75	2.9784	0.0014486	RSBN1
ENSG00000134262	0.050648	1	114437370	114447823	17	0.45122	0.32592	AP4B1
ENSG00000163349	0.17253	1	114471814	114520426	63	-2.0363	0.97914	HIPK1
ENSG00000197323	0.17767	1	114935399	115053781	301	0.83399	0.20214	TRIM33
ENSG00000116752	0.0218865	1	115110178	115124260	24	0.76793	0.22127	BCAS2
ENSG00000213281	0.153801	1	115247090	115259515	13	1.3717	0.085082	NRAS
ENSG00000009307	0.0786963	1	115259534	115301297	72	0.74446	0.2283	CSDE1
ENSG00000052723	0.0980074	1	115312100	115323306	3	0.18798	0.42545	SIKE1
ENSG00000134259	0.109464	1	115828539	115880857	179	0.52535	0.29967	NGF
ENSG00000118729	0.0215343	1	116242628	116311402	312	1.1776	0.11948	CASQ2
ENSG00000163393	0.138684	1	116519119	116612675	221	1.2725	0.10159	SLC22A15
ENSG00000163399	0.386778	1	116915290	116952883	62	0.73778	0.23032	ATP1A1
ENSG00000116830	0.0481981	1	117602925	117650075	100	1.0017	0.15825	TTF2
ENSG00000198162	0.358008	1	117910071	118071494	438	2.3043	0.010602	MAN1A2
ENSG00000183508	0.0372005	1	118148556	118170994	69	0.071357	0.47156	FAM46C
ENSG00000143067	0.0702899	1	120162045	120190396	65	0.25903	0.39781	ZNF697
ENSG00000092621	0.00494096	1	120202421	120286838	192	0.83204	0.20269	PHGDH
ENSG00000198483	0.0128674	1	145549230	145568526	3	3.2079	0.00066865	ANKRD35
ENSG00000131788	0.223729	1	145575233	145586546	1	2.6213	0.00438	PIAS3
ENSG00000186141	0.00499618	1	145592605	145611025	1	1.1114	0.1332	POLR3C
ENSG00000131791	0.377685	1	146626685	146644129	57	0.99554	0.15974	PRKAB2
ENSG00000131778	0.0617346	1	146714291	146767443	222	0.39252	0.34734	CHD1L
ENSG00000116128	0.13792	1	147013182	147098017	234	-0.60336	0.72686	BCL9
ENSG00000162836	0.0883351	1	147101453	147142618	101	0.2348	0.40718	ACP6
ENSG00000188092	0.00724871	1	147400506	147465753	25	0.81244	0.20827	GPR89B
ENSG00000150337	0.0920649	1	149754227	149764074	3	-0.45436	0.67521	FCGR1A
ENSG00000178096	0.00153895	1	149859440	149872351	20	-0.45567	0.67569	BOLA1
ENSG00000159164	0.271555	1	149874870	149889434	15	0.55952	0.28791	SV2A
ENSG00000143368	0.085967	1	149895209	149900236	8	-0.43785	0.66925	SF3B4
ENSG00000163113	0.12981	1	149909705	149982625	57	1.1941	0.11623	OTUD7B
ENSG00000136631	0.140387	1	150039369	150117505	96	0.058164	0.47681	VPS45
ENSG00000023902	0.293666	1	150121373	150136916	29	0.24618	0.40277	PLEKHO1
ENSG00000143401	0.0267593	1	150190717	150208504	24	0.50166	0.30795	ANP32E
ENSG00000118298	0.194345	1	150229554	150237478	7	1.0749	0.1412	CA14
ENSG00000117362	0.191966	1	150237804	150241980	1	0.98954	0.1612	APH1A
ENSG00000159208	0.1597	1	150254953	150259505	7	0.7839	0.21655	C1orf51
ENSG00000187145	0.0492589	1	150266289	150281414	58	0.46999	0.31918	MRPS21
ENSG00000117360	0.147498	1	150293925	150325671	84	1.0429	0.14849	PRPF3
ENSG00000163125	0.309195	1	150335567	150449042	339	1.3082	0.095403	RPRD2
ENSG00000143374	0.116046	1	150459887	150480078	64	0.78842	0.21523	TARS2
ENSG00000143382	0.167642	1	150521884	150533413	26	1.9235	0.027206	ADAMTSL4
ENSG00000143384	0.137295	1	150547032	150552066	6	2.4462	0.0072179	MCL1
ENSG00000143420	0.233302	1	150573327	150602088	41	2.2504	0.012211	ENSA
ENSG00000143457	0.0116894	1	150618701	150669630	113	2.9125	0.0017929	GOLPH3L
ENSG00000163131	0.0524287	1	150702672	150738433	53	3.3567	0.00039433	CTSS
ENSG00000143437	0.194999	1	150782181	150849244	74	3.3293	0.00043532	ARNT
ENSG00000143379	0.427574	1	150898739	150937213	66	3.238	0.00060179	SETDB1
ENSG00000143418	0.230127	1	150933059	150947479	37	3.4079	0.00032738	CERS2
ENSG00000143409	0.0559948	1	150969025	150980851	25	0.59149	0.2771	FAM63A
ENSG00000143363	0.087476	1	150980896	151008189	69	0.61117	0.27054	PRUNE
ENSG00000163141	0.0351521	1	151009046	151020076	27	0.67126	0.25103	BNIPL
ENSG00000143443	0.138553	1	151020216	151024462	2	0.089567	0.46432	C1orf56
ENSG00000197622	0.301787	1	151023447	151042801	29	1.0424	0.14861	CDC42SE1
ENSG00000143458	0.237872	1	151043054	151098018	119	0.71008	0.23883	GABPB2
ENSG00000143434	0.0742969	1	151104161	151119104	38	0.66073	0.25439	SEMA6C
ENSG00000163156	0.1134	1	151129140	151142773	9	1.3939	0.08168	SCNM1
ENSG00000163155	0.0566432	1	151132224	151138424	4	1.233	0.10879	LYSMD1
ENSG00000163157	0.0297394	1	151142462	151148760	6	-0.046793	0.51866	TMOD4
ENSG00000163159	0.173196	1	151142463	151167797	18	0.17813	0.42931	VPS72
ENSG00000143398	0.228652	1	151170425	151222012	68	0.77562	0.21899	PIP5K1A
ENSG00000159352	0.179925	1	151227179	151239955	18	0.78943	0.21493	PSMD4
ENSG00000143373	0.296409	1	151254094	151264656	7	1.4062	0.079834	ZNF687
ENSG00000143393	0.30749	1	151264273	151300191	30	1.3091	0.095257	PI4KB
ENSG00000143390	0.0920591	1	151313116	151319833	4	0.19597	0.42232	RFX5
ENSG00000159377	0.0528081	1	151372010	151374420	2	-0.56783	0.71492	PSMB4
ENSG00000143442	0.273506	1	151375200	151431941	68	-0.33662	0.6318	POGZ
ENSG00000143367	0.0265418	1	151512781	151556059	96	0.29657	0.3834	TUFT1
ENSG00000143376	0.264388	1	151584541	151671567	105	-0.40733	0.65812	SNX27
ENSG00000159409	0.212274	1	151674880	151689290	25	0.17279	0.43141	CELF3
ENSG00000178796	0.00570881	1	151682909	151702281	35	0.87836	0.18987	RIIAD1
ENSG00000143436	0.0563467	1	151732119	151736040	11	1.5612	0.059243	MRPL9
ENSG00000143450	0.0497404	1	151735445	151743808	21	1.3677	0.085704	OAZ3
ENSG00000182134	0.188537	1	151742583	151763892	62	1.4318	0.076098	TDRKH
ENSG00000143365	0.168015	1	151778547	151804348	63	2.5454	0.0054575	RORC
ENSG00000225556	0.0268116	1	151810295	151813033	5	2.2679	0.011668	C2CD4D
ENSG00000159445	0.0677828	1	151846060	151882284	78	1.0463	0.14771	THEM4
ENSG00000196154	0.19898	1	153516089	153522612	29	1.3139	0.094446	S100A4
ENSG00000160678	0.151204	1	153600402	153604513	8	-1.2451	0.89344	S100A1
ENSG00000143553	0.134128	1	153631130	153634306	4	-0.25113	0.59914	SNAPIN
ENSG00000143621	0.0457507	1	153634512	153643524	13	0.15925	0.43673	ILF2
ENSG00000143624	0.206508	1	153700543	153746555	73	-1.3478	0.91114	INTS3
ENSG00000143554	0.0744429	1	153746830	153752633	8	-0.40136	0.65592	SLC27A3
ENSG00000143614	0.324336	1	153777201	153895451	189	0.65721	0.25552	GATAD2B
ENSG00000198837	0.340399	1	153901977	153919172	20	0.75456	0.22526	DENND4B
ENSG00000160741	0.292167	1	153920145	153931101	11	0.60535	0.27247	CRTC2
ENSG00000143570	0.145574	1	153931575	153940188	13	0.96148	0.16816	SLC39A1
ENSG00000143578	0.0639589	1	153940010	153946839	10	1.0475	0.14744	CREB3L4
ENSG00000143543	0.190209	1	153946745	153950164	2	1.4763	0.069938	JTB
ENSG00000143545	0.130667	1	153954127	153958834	3	1.0707	0.14215	RAB13
ENSG00000143552	0.241765	1	153965161	154127592	222	1.4594	0.072234	NUP210L
ENSG00000143549	0.0664744	1	154127784	154167124	51	0.47019	0.31911	TPM3
ENSG00000143612	0.215255	1	154179182	154193104	18	0.29845	0.38268	C1orf43
ENSG00000143569	0.228438	1	154192655	154243986	73	0.47473	0.31749	UBAP2L
ENSG00000143575	0.122328	1	154244987	154248351	2	0.52132	0.30107	HAX1
ENSG00000143515	0.198284	1	154298029	154323783	56	1.1135	0.13275	ATP8B2
ENSG00000160714	0.104662	1	154521053	154531504	11	-0.49857	0.69096	UBE2Q1
ENSG00000160716	0.0875513	1	154540257	154552502	22	0.48115	0.31521	CHRNB2
ENSG00000160710	0.325202	1	154554538	154600475	86	2.4349	0.0074478	ADAR
ENSG00000143603	0.124147	1	154669931	154842756	515	2.2294	0.012892	KCNN3
ENSG00000163344	0.317724	1	154897210	154909467	22	-0.12556	0.54996	PMVK
ENSG00000163346	0.206398	1	154916552	154928599	13	3.527	0.00021017	PBXIP1
ENSG00000163348	0.313657	1	154929502	154936329	5	5.6079	1.02e-08	PYGO2
ENSG00000160691	0.606333	1	154934774	154946871	14	4.5745	2.39e-06	SHC1
ENSG00000173207	0.161977	1	154947129	154951725	3	3.8824	5.17e-05	CKS1B
ENSG00000160688	0.184282	1	154955814	154965587	13	4.1127	1.96e-05	FLAD1
ENSG00000160685	0.332134	1	154975127	154990998	22	5.9399	1.43e-09	ZBTB7B
ENSG00000143537	0.768945	1	155023042	155035252	22	7.476	3.83e-14	ADAM15
ENSG00000143590	0.169359	1	155036224	155060014	35	5.2283	8.55e-08	EFNA3
ENSG00000169242	0.0467937	1	155099936	155107333	12	2.9221	0.0017386	EFNA1
ENSG00000169241	0.341589	1	155107820	155111329	3	6.5257	3.39e-11	SLC50A1
ENSG00000163463	0.0565004	1	155141884	155145951	11	1.8401	0.032878	KRTCAP2
ENSG00000163462	0.207905	1	155145873	155157447	16	2.1291	0.016621	TRIM46
ENSG00000185499	0.0514955	1	155158300	155162707	6	1.7433	0.040643	MUC1
ENSG00000173171	0.00545286	1	155178490	155183615	5	0.085499	0.46593	MTX1
ENSG00000177628	0.304529	1	155204243	155214490	20	5.7309	4.99e-09	GBA
ENSG00000160767	0.239549	1	155216996	155225274	23	0.88937	0.1869	FAM189B
ENSG00000116521	0.296529	1	155225770	155232221	15	1.1585	0.12334	SCAMP3
ENSG00000176444	0.186271	1	155232659	155248282	26	1.671	0.047358	CLK2
ENSG00000143630	0.0611884	1	155247374	155259639	31	1.0586	0.14489	HCN3
ENSG00000160752	0.18729	1	155278539	155290457	11	0.97751	0.16416	FDPS
ENSG00000160753	0.296486	1	155290687	155300905	3	1.2732	0.10147	RUSC1
ENSG00000116539	0.417227	1	155305059	155532598	166	3.7624	8.41e-05	ASH1L
ENSG00000125459	0.137316	1	155579979	155718153	119	3.1593	0.00079061	MSTO1
ENSG00000163374	0.0908375	1	155629237	155658791	29	2.7016	0.0034507	YY1AP1
ENSG00000132676	0.16794	1	155657751	155708801	53	3.2973	0.00048811	DAP3
ENSG00000116580	0.269925	1	155719508	155829191	149	3.0493	0.0011469	GON4L
ENSG00000132718	0.442591	1	155829300	155854990	36	2.4137	0.0078949	SYT11
ENSG00000143622	0.472086	1	155867599	155881195	23	2.0703	0.019213	RIT1
ENSG00000132680	0.262844	1	155882834	155904191	25	1.4008	0.080642	KIAA0907
ENSG00000116584	0.301362	1	155916630	155976861	70	1.4264	0.076871	ARHGEF2
ENSG00000160803	0.401752	1	156005092	156023585	22	6.1296	4.4e-10	UBQLN4
ENSG00000116586	0.26204	1	156024543	156028301	7	2.6937	0.0035334	LAMTOR2
ENSG00000132698	0.0744714	1	156030951	156040295	5	2.8143	0.0024444	RAB25
ENSG00000160789	0.0751671	1	156052364	156109880	139	1.6361	0.050914	LMNA
ENSG00000196189	0.140881	1	156117157	156147543	50	1.9279	0.026936	SEMA4A
ENSG00000160785	0.258687	1	156163880	156182587	31	2.8213	0.0023911	SLC25A44
ENSG00000160783	0.0713241	1	156182784	156212874	75	2.9818	0.0014327	PMF1
ENSG00000160781	0.375046	1	156213206	156217881	7	0.53522	0.29625	PAQR6
ENSG00000198952	0.401152	1	156219015	156252620	83	1.0026	0.15804	SMG5
ENSG00000163472	0.0102619	1	156252726	156262976	17	0.45302	0.32527	TMEM79
ENSG00000198715	0.147731	1	156259880	156265463	10	0.69757	0.24272	C1orf85
ENSG00000163468	0.236634	1	156278759	156337664	116	0.53527	0.29623	CCT3
ENSG00000163467	0.0204654	1	156307105	156316786	17	0.97415	0.16499	TSACC
ENSG00000125462	0.15795	1	156374042	156400493	28	2.2347	0.012717	C1orf61
ENSG00000116604	0.417249	1	156433519	156470620	64	0.91791	0.17933	MEF2D
ENSG00000163382	0.163115	1	156561554	156564091	12	0.38292	0.35089	APOA1BP
ENSG00000132702	0.0851074	1	156589086	156595517	8	-0.68595	0.75363	HAPLN2
ENSG00000132692	0.0483563	1	156611182	156629324	34	1.4487	0.073711	BCAN
ENSG00000132688	0.0170227	1	156638555	156647189	17	0.95929	0.16871	NES
ENSG00000143319	0.169546	1	156691683	156698591	13	0.077033	0.4693	ISG20L2
ENSG00000143303	0.254664	1	156698234	156706752	13	0.030211	0.48795	RRNAD1
ENSG00000143314	0.114562	1	156707095	156711382	8	-0.8395	0.79941	MRPL24
ENSG00000143294	0.0907553	1	156720402	156770607	130	0.42743	0.33453	PRCC
ENSG00000187800	0.0028183	1	156863490	156886226	70	1.2941	0.097818	PEAR1
ENSG00000132694	0.267476	1	156904632	157015162	236	0.16601	0.43408	ARHGEF11
ENSG00000132704	0.324185	1	157715523	157746922	60	1.6303	0.051522	FCRL2
ENSG00000183853	0.0705736	1	157963063	158070052	341	-0.005887	0.50235	KIRREL
ENSG00000163564	0.127239	1	158900586	158946844	105	1.6178	0.052848	PYHIN1
ENSG00000162706	0.0602271	1	159141399	159173103	62	-0.60502	0.72742	CADM3
ENSG00000158716	0.119126	1	159750722	159752333	3	0.27446	0.39186	DUSP23
ENSG00000188004	0.0244241	1	159804264	159825137	55	-0.54712	0.70785	C1orf204
ENSG00000143315	0.0538701	1	159997462	160001783	5	-0.42134	0.66324	PIGM
ENSG00000162728	0.057799	1	160051360	160060353	20	0.27419	0.39197	KCNJ9
ENSG00000162729	0.262666	1	160061130	160068733	12	0.90664	0.1823	IGSF8
ENSG00000162734	0.476667	1	160175127	160185166	14	1.2993	0.096917	PEA15
ENSG00000132716	0.362113	1	160185505	160254920	84	1.6613	0.048324	DCAF8
ENSG00000162735	0.112137	1	160246602	160256138	10	2.1544	0.015606	PEX19
ENSG00000122218	0.400026	1	160259063	160313190	81	1.9056	0.02835	COPA
ENSG00000162736	0.216533	1	160313062	160328742	40	0.70757	0.2396	NCSTN
ENSG00000158769	0.0183841	1	160965001	160991138	66	1.774	0.038032	F11R
ENSG00000215845	0.0702243	1	161007421	161008780	2	1.0277	0.15206	TSTD1
ENSG00000158773	0.0925735	1	161009041	161015767	21	1.2038	0.11433	USF1
ENSG00000186517	0.0499423	1	161016736	161039760	43	2.4419	0.0073045	ARHGAP30
ENSG00000162755	0.00692228	1	161068151	161070136	4	-0.12668	0.5504	KLHDC9
ENSG00000143256	0.282086	1	161070346	161087901	35	2.1644	0.015216	PFDN2
ENSG00000158793	0.178871	1	161087876	161095235	8	1.3537	0.087912	NIT1
ENSG00000158796	0.219158	1	161090764	161102478	13	1.4659	0.071343	DEDD
ENSG00000143222	0.0336961	1	161122566	161128646	11	1.0237	0.15298	UFC1
ENSG00000143258	0.347176	1	161129240	161135513	5	2.5492	0.0053979	USP21
ENSG00000143224	0.218649	1	161136200	161147803	17	1.397	0.081202	PPOX
ENSG00000158850	0.273657	1	161141100	161147287	8	1.399	0.080906	B4GALT3
ENSG00000158859	0.522795	1	161154098	161168846	23	4.4892	3.57e-06	ADAMTS4
ENSG00000158864	0.246757	1	161166894	161184185	29	4.4545	4.21e-06	NDUFS2
ENSG00000158869	0.34451	1	161185024	161190489	17	4.0836	2.22e-05	FCER1G
ENSG00000158882	0.194093	1	161195793	161200408	3	0.50833	0.30561	TOMM40L
ENSG00000143257	0.0400227	1	161199456	161208092	25	2.7662	0.0028357	NR1I3
ENSG00000248485	0.324204	1	161228517	161255240	104	2.9229	0.001734	PCP4L1
ENSG00000158887	0.379343	1	161274525	161279762	13	1.219	0.11142	MPZ
ENSG00000143252	0.173062	1	161284047	161332984	230	1.4193	0.077899	SDHC
ENSG00000143226	0.0350461	1	161475220	161493803	35	3.3419	0.00041604	FCGR2A
ENSG00000203747	0.193032	1	161511549	161600917	3	-0.5173	0.69753	FCGR3A
ENSG00000072694	0.147623	1	161551101	161648444	19	1.1408	0.12698	FCGR2B
ENSG00000081721	0.0104555	1	161719548	161727028	29	1.079	0.14029	DUSP12
ENSG00000118217	0.182824	1	161736084	161933860	551	1.2147	0.11224	ATF6
ENSG00000198929	0.280293	1	162039564	162353321	1107	1.2916	0.098245	NOS1AP
ENSG00000239887	0.0700202	1	162336698	162356600	71	2.113	0.017298	C1orf226
ENSG00000152332	0.152419	1	162467041	162499419	80	-1.1737	0.87975	UHMK1
ENSG00000132196	0.338451	1	162760492	162782607	46	1.9251	0.027106	HSD17B7
ENSG00000117152	0.242229	1	163038565	163046592	17	1.9668	0.0246	RGS4
ENSG00000143171	0.212398	1	165370159	165414433	189	1.7573	0.039437	RXRG
ENSG00000143198	0.209269	1	165600098	165631033	135	1.7102	0.043613	MGST3
ENSG00000143149	0.0688667	1	165631453	165668100	159	0.87086	0.19191	ALDH9A1
ENSG00000143179	0.0198997	1	165796768	165880855	146	0.53385	0.29672	UCK2
ENSG00000188859	0.0440409	1	166026674	166136206	261	2.0443	0.020462	FAM78B
ENSG00000143157	0.162832	1	166808681	166825581	28	2.7308	0.0031595	POGK
ENSG00000152382	0.0461603	1	166825747	166845564	62	2.9695	0.0014917	TADA1
ENSG00000143190	0.345438	1	167190066	167396582	339	1.7729	0.038123	POU2F1
ENSG00000143162	0.338729	1	167498914	167523004	127	1.2601	0.10381	CREG1
ENSG00000197965	0.073274	1	167690429	167761156	189	0.93232	0.17559	MPZL1
ENSG00000143199	0.068695	1	167778625	167883453	340	1.7774	0.03775	ADCY10
ENSG00000143164	0.203307	1	167905021	168045081	178	0.30789	0.37908	DCAF6
ENSG00000143155	0.0195659	1	168148171	168169950	65	2.7951	0.0025946	TIPRL
ENSG00000143153	0.175397	1	169074935	169101960	109	0.15296	0.43922	ATP1B1
ENSG00000117479	0.00299659	1	169433147	169455241	39	-0.52898	0.70159	SLC19A2
ENSG00000174175	0.0353681	1	169558087	169599431	123	1.4175	0.078161	SELP
ENSG00000000457	0.0182686	1	169818772	169863408	160	-0.098623	0.53928	SCYL3
ENSG00000117523	0.262695	1	171454651	171562650	254	0.14025	0.44423	PRRC2C
ENSG00000117533	0.493214	1	171669300	171711387	106	5.6781	6.81e-09	VAMP4
ENSG00000010165	0.0338733	1	171750788	171783163	100	2.6693	0.0038006	METTL13
ENSG00000197959	0.83459	1	171810621	172387606	1372	4.1499	1.66e-05	DNM3
ENSG00000094975	0.0707047	1	172501489	172580971	113	1.0342	0.15052	SUCO
ENSG00000117560	0.163603	1	172628154	172636014	12	1.881	0.029986	FASLG
ENSG00000076321	0.0897454	1	173684080	173755840	83	1.254	0.10493	KLHL20
ENSG00000120334	0.000690367	1	173768688	173793858	28	0.63359	0.26317	CENPL
ENSG00000185278	0.051028	1	173837220	173872687	100	0.20703	0.41799	ZBTB37
ENSG00000135870	0.593195	1	173900352	173991435	160	1.9358	0.026447	RC3H1
ENSG00000152061	0.333997	1	174128548	174964445	1752	2.808	0.0024921	RABGAP1L
ENSG00000116161	0.173661	1	174968300	174980851	19	1.2796	0.10034	CACYBP
ENSG00000235750	0.103747	1	175126123	175162135	101	0.83602	0.20157	KIAA0040
ENSG00000143207	0.146986	1	175913967	176176629	598	-1.1866	0.88231	RFWD2
ENSG00000152092	0.166719	1	176826438	177134109	710	-0.41896	0.66238	ASTN1
ENSG00000075391	0.372809	1	178062864	178448644	573	1.4022	0.080424	RASAL2
ENSG00000116199	0.26587	1	178994939	179045697	167	0.28351	0.38839	FAM20B
ENSG00000186283	0.04119	1	179050512	179067158	53	-0.43892	0.66964	TOR3A
ENSG00000143322	0.17644	1	179068462	179198819	295	-0.8575	0.80441	ABL2
ENSG00000057252	0.0437363	1	179262925	179327815	280	2.6294	0.004277	SOAT1
ENSG00000169905	0.211164	1	179809102	179846938	64	2.0038	0.022545	TOR1AIP2
ENSG00000143337	0.201176	1	179851177	179894135	113	2.4256	0.0076418	TOR1AIP1
ENSG00000135837	0.17489	1	179923873	180084015	392	1.4017	0.080507	CEP350
ENSG00000116260	0.127256	1	180123969	180173165	194	0.5401	0.29456	QSOX1
ENSG00000135847	0.0165812	1	180244515	180472089	596	0.0060263	0.4976	ACBD6
ENSG00000143324	0.144352	1	180601140	180859387	425	-0.96524	0.83279	XPR1
ENSG00000135835	0.0637497	1	180882290	180920750	105	0.65057	0.25766	KIAA1614
ENSG00000135823	0.193639	1	180941861	180992047	85	1.4885	0.068309	STX6
ENSG00000162783	0.346256	1	181057638	181059977	6	0.26613	0.39507	IER5
ENSG00000135821	0.254421	1	182350839	182361341	34	0.35509	0.36126	GLUL
ENSG00000135828	0.0210933	1	182542769	182558391	34	0.071793	0.47138	RNASEL
ENSG00000143333	0.204991	1	182567758	182573543	7	-0.080853	0.53222	RGS16
ENSG00000135829	0.0564162	1	182808504	182856886	63	0.27475	0.39175	DHX9
ENSG00000157064	0.075372	1	183217372	183387737	426	-1.1027	0.86491	NMNAT2
ENSG00000116698	0.314686	1	183441351	183567381	217	0.91054	0.18127	SMG7
ENSG00000116701	0.0747688	1	183524698	183560011	86	0.9739	0.16505	NCF2
ENSG00000143344	0.0394911	1	183605220	183897665	858	-0.71974	0.76416	RGL1
ENSG00000198756	0.0384398	1	183898796	184006863	353	1.369	0.085499	COLGALT2
ENSG00000198860	0.0698952	1	184020811	184043346	30	2.0495	0.020205	TSEN15
ENSG00000116667	0.149031	1	184356192	184598154	518	0.95379	0.1701	C1orf21
ENSG00000116406	0.153653	1	184659365	184724047	105	1.1647	0.12207	EDEM3
ENSG00000121481	0.785828	1	185014496	185071740	57	3.6433	0.00013458	RNF2
ENSG00000121486	0.20412	1	185087220	185126204	65	2.7916	0.0026227	TRMT1L
ENSG00000116668	0.215856	1	185126212	185260897	144	4.2731	9.64e-06	SWT1
ENSG00000116679	0.403913	1	185265520	185286461	21	4.0641	2.41e-05	IVNS1ABP
ENSG00000116690	0.0946785	1	186265405	186283694	29	1.5411	0.061642	PRG4
ENSG00000047410	0.269219	1	186280784	186344825	148	0.98249	0.16293	TPR
ENSG00000157181	0.0322495	1	186344890	186390510	89	0.5421	0.29388	C1orf27
ENSG00000116750	0.054517	1	192981380	193029237	41	-0.75271	0.77419	UCHL5
ENSG00000116747	0.159226	1	193028552	193060907	30	-0.00427	0.5017	TROVE2
ENSG00000023572	0.143533	1	193065598	193075244	11	0.6299	0.26438	GLRX2
ENSG00000134371	0.12205	1	193091147	193223031	183	-0.553	0.70987	CDC73
ENSG00000203724	0.013975	1	197871777	197876497	5	-1.0263	0.84762	C1orf53
ENSG00000151414	0.140739	1	198126093	198291550	486	1.3866	0.08278	NEK7
ENSG00000162702	0.228079	1	200374068	200379184	3	1.3418	0.089825	ZNF281
ENSG00000118193	0.0739655	1	200520628	200589862	209	0.38939	0.34849	KIF14
ENSG00000118200	0.16485	1	200708686	200829832	231	1.7153	0.043144	CAMSAP2
ENSG00000116852	0.210095	1	200938520	200992828	127	1.1091	0.13369	KIF21B
ENSG00000116857	0.160795	1	201103900	201140702	131	-0.86597	0.80675	TMEM9
ENSG00000159176	0.11691	1	201452658	201478584	109	-0.96619	0.83303	CSRP1
ENSG00000134369	0.177435	1	201592411	201796102	448	-0.88015	0.81061	NAV1
ENSG00000198700	0.141943	1	201798269	201853422	87	-1.7426	0.9593	IPO9
ENSG00000198892	0.25016	1	201857808	201861434	7	-2.0522	0.97993	SHISA4
ENSG00000134375	0.0407869	1	201924619	201939789	38	1.7368	0.04121	TIMM17A
ENSG00000176393	0.118676	1	201951500	201975275	126	0.62817	0.26495	RNPEP
ENSG00000170075	0.392236	1	202091986	202102720	45	2.5048	0.0061263	GPR37L1
ENSG00000143862	0.500971	1	202102532	202113869	17	4.6978	1.31e-06	ARL8A
ENSG00000143851	0.102223	1	202116141	202130716	43	2.6994	0.0034732	PTPN7
ENSG00000133067	0.108635	1	202163029	202288909	308	1.4489	0.073686	LGR6
ENSG00000077157	0.307376	1	202317827	202561834	297	1.0172	0.15453	PPP1R12B
ENSG00000143858	0.0791548	1	202559724	202679545	296	0.61992	0.26765	SYT2
ENSG00000117139	0.0976607	1	202696526	202778598	204	0.69108	0.24476	KDM5B
ENSG00000183155	0.154129	1	202848085	202858263	24	2.4339	0.0074687	RABIF
ENSG00000117153	0.0950561	1	202860228	202897764	78	1.9192	0.027477	KLHL12
ENSG00000159346	0.228785	1	202909951	202927700	45	1.2278	0.10975	ADIPOR1
ENSG00000159348	0.230174	1	202930997	202936408	9	1.6269	0.051875	CYB5R1
ENSG00000163444	0.0573881	1	202976514	202993976	28	0.76252	0.22287	TMEM183A
ENSG00000143847	0.303062	1	202995626	203047868	171	1.5131	0.065124	PPFIA4
ENSG00000163485	0.101814	1	203059782	203136533	163	0.65819	0.25521	ADORA1
ENSG00000159388	0.1633	1	203274619	203278730	7	-0.35135	0.63734	BTG2
ENSG00000058668	0.199843	1	203595689	203713209	264	1.7175	0.042946	ATP2B4
ENSG00000058673	0.283656	1	203764782	203823252	151	2.4513	0.0071167	ZC3H11A
ENSG00000257315	0.231695	1	203765437	203769686	7	2.9137	0.0017859	ZBED6
ENSG00000143842	0.205041	1	204042243	204096863	152	1.4664	0.071273	SOX13
ENSG00000143845	0.00865279	1	204100190	204121307	51	-0.15206	0.56043	ETNK2
ENSG00000143850	0.303685	1	204187979	204346793	496	1.5371	0.062133	PLEKHA6
ENSG00000158615	0.127136	1	204372515	204380919	14	-0.91842	0.8208	PPP1R15B
ENSG00000133056	0.316003	1	204391756	204463852	176	1.3882	0.082539	PIK3C2B
ENSG00000198625	0.248682	1	204485511	204542871	115	2.2276	0.012955	MDM4
ENSG00000170382	0.152143	1	204586298	204654861	184	2.5911	0.0047834	LRRN2
ENSG00000163531	0.547517	1	204797779	204991950	553	2.2144	0.0134	NFASC
ENSG00000174529	0.070537	1	205052258	205053645	5	0.75336	0.22562	TMEM81
ENSG00000117222	0.217651	1	205055270	205091143	100	1.0302	0.15145	RBBP5
ENSG00000133059	0.181239	1	205111632	205180727	154	0.34121	0.36647	DSTYK
ENSG00000133069	0.367593	1	205197304	205242471	120	1.1789	0.11923	TMCC2
ENSG00000117266	0.249747	1	205473723	205501921	121	2.7153	0.0033111	CDK18
ENSG00000158711	0.106936	1	205577071	205601090	53	2.313	0.010361	ELK4
ENSG00000158715	0.0834714	1	205626979	205649587	48	5.9318	1.5e-09	SLC45A3
ENSG00000069275	0.144162	1	205681947	205719404	83	7.911	1.28e-15	NUCKS1
ENSG00000117280	0.132444	1	205737114	205744588	30	7.795	3.22e-15	RAB7L1
ENSG00000133065	0.394285	1	205758221	205782876	57	7.5383	2.38e-14	SLC41A1
ENSG00000163486	0.0929024	1	206516200	206637783	171	0.96875	0.16633	SRGAP2
ENSG00000136653	0.0205541	1	206680879	206762616	190	-1.0305	0.8486	RASSF5
ENSG00000143486	0.0861114	1	206744620	206785904	103	-0.35882	0.64014	EIF2D
ENSG00000162889	0.145337	1	206858289	206907628	87	-0.14998	0.55961	MAPKAPK2
ENSG00000180667	0.126209	1	207217194	207226325	15	-0.21732	0.58602	YOD1
ENSG00000123836	0.00457085	1	207222801	207254369	43	0.52388	0.30018	PFKFB2
ENSG00000117335	0.161733	1	207925402	207968858	91	1.3024	0.096398	CD46
ENSG00000076356	0.120575	1	208195587	208417665	592	1.2017	0.11475	PLXNA2
ENSG00000143469	0.108124	1	210111538	210337636	345	1.0623	0.14404	SYT14
ENSG00000143473	0.150181	1	210856555	211307457	1367	0.15593	0.43804	KCNH1
ENSG00000117625	0.214077	1	211431719	211489727	186	0.0045606	0.49818	RCOR3
ENSG00000082512	0.0150718	1	211499957	211548288	112	-0.1554	0.56175	TRAF5
ENSG00000170385	0.242779	1	211744910	211752084	14	-0.18404	0.57301	SLC30A1
ENSG00000123684	0.0899513	1	211916799	212004114	295	0.35761	0.36032	LPGAT1
ENSG00000143493	0.0187952	1	212113741	212208884	342	1.422	0.07752	INTS7
ENSG00000066027	0.106663	1	212458879	212535200	164	1.0537	0.14602	PPP2R5A
ENSG00000065600	0.177223	1	212537273	212588243	129	1.2529	0.10512	TMEM206
ENSG00000117691	0.297003	1	212606229	212619714	42	2.1522	0.015691	NENF
ENSG00000162772	0.153421	1	212738676	212794119	209	-0.20414	0.58088	ATF3
ENSG00000203705	0.115797	1	212965170	212989968	111	-1.3528	0.91195	TATDN3
ENSG00000162769	0.111284	1	213031597	213072705	239	-0.79149	0.78567	FLVCR1
ENSG00000174606	0.147771	1	213165524	213189168	32	3.0961	0.00098028	ANGEL2
ENSG00000136643	0.209184	1	213224589	213448116	269	3.4814	0.00024937	RPS6KC1
ENSG00000136636	0.077728	1	215740735	215795149	21	1.0663	0.14315	KCTD3
ENSG00000196482	0.347006	1	216676588	217311097	2107	2.4556	0.0070326	ESRRG
ENSG00000092978	0.0232322	1	217600334	217804424	507	-0.79613	0.78702	GPATCH2
ENSG00000136628	0.00572671	1	220141943	220220000	266	1.92	0.027429	EPRS
ENSG00000162813	0.00386449	1	220230824	220263804	72	-0.21258	0.58417	BPNT1
ENSG00000067704	0.0444274	1	220267444	220321380	92	-0.44352	0.67131	IARS2
ENSG00000118873	0.121248	1	220321635	220445796	224	0.13592	0.44594	RAB3GAP2
ENSG00000116141	0.129606	1	220701568	220837803	250	-1.2573	0.89568	MARK1
ENSG00000162817	0.0582105	1	220863187	220872499	34	0.93205	0.17566	C1orf115
ENSG00000143512	0.00692725	1	222695602	222721445	101	0.87012	0.19212	HHIPL2
ENSG00000154305	0.143828	1	222791428	222841354	113	0.77897	0.218	MIA3
ENSG00000186063	0.138105	1	222841355	222886552	64	1.719	0.042805	AIDA
ENSG00000162819	0.144076	1	222885895	222908538	33	0.57939	0.28116	BROX
ENSG00000143502	0.0474595	1	223394161	223537544	311	0.43115	0.33318	SUSD4
ENSG00000162909	0.0591609	1	223889295	223963720	223	0.43334	0.33238	CAPN2
ENSG00000143756	0.193004	1	224301789	224349749	114	1.526	0.063509	FBXO28
ENSG00000143748	0.0573007	1	224415036	224518089	193	1.1384	0.12748	NVL
ENSG00000143771	0.13781	1	224544552	224567161	37	2.3549	0.0092645	CNIH4
ENSG00000162923	0.333338	1	224572845	224624735	75	2.1208	0.01697	WDR26
ENSG00000143786	0.163207	1	224622362	224928251	773	1.6243	0.052154	CNIH3
ENSG00000143815	0.0941416	1	225589204	225616627	70	1.3587	0.087126	LBR
ENSG00000143819	0.00520332	1	225997794	226033260	109	1.4547	0.072874	EPHX1
ENSG00000196187	0.156102	1	226033237	226070069	108	1.8482	0.032287	TMEM63A
ENSG00000243709	0.0254894	1	226073982	226099082	80	1.2746	0.10122	LEFTY1
ENSG00000143811	0.110004	1	226107578	226111978	8	0.22876	0.40953	PYCR2
ENSG00000143751	0.0431734	1	226170403	226187032	16	2.1578	0.015474	SDE2
ENSG00000182827	0.160809	1	226332380	226374431	84	2.6656	0.0038424	ACBD3
ENSG00000183814	0.00668125	1	226418850	226497570	121	1.8987	0.028801	LIN9
ENSG00000143799	0.0827059	1	226548392	226595780	118	1.0033	0.15785	PARP1
ENSG00000143772	0.216541	1	226819391	226927024	175	5.6597	7.58e-09	ITPKB
ENSG00000143801	0.281435	1	227057885	227083806	70	3.1871	0.00071847	PSEN2
ENSG00000163050	0.174447	1	227085237	227175246	217	3.4513	0.00027898	ADCK3
ENSG00000143776	0.400159	1	227177566	227506175	1624	2.459	0.0069665	CDC42BPA
ENSG00000143740	0.281856	1	227916240	227968927	131	1.9621	0.024876	SNAP47
ENSG00000081692	0.133093	1	227918126	227923112	14	2.3678	0.0089482	JMJD4
ENSG00000143761	0.307833	1	228270361	228286912	24	-0.092433	0.53682	ARF1
ENSG00000143793	0.269496	1	228288427	228293112	4	0.67214	0.25075	C1orf35
ENSG00000162910	0.155026	1	228294380	228297013	1	1.4864	0.06859	MRPL55
ENSG00000143774	0.193831	1	228327663	228336685	13	0.28926	0.38619	GUK1
ENSG00000198835	0.0380528	1	228337553	228347527	12	-1.3294	0.90814	GJC2
ENSG00000181873	0.0861372	1	228353516	228369958	20	0.87259	0.19144	IBA57
ENSG00000154358	0.147472	1	228395831	228566577	480	1.7634	0.038917	OBSCN
ENSG00000154370	0.270924	1	228581374	228594541	24	-0.18408	0.57303	TRIM11
ENSG00000162931	0.0347632	1	228595641	228604562	12	0.025489	0.48983	TRIM17
ENSG00000168159	0.208078	1	228674762	228683467	21	0.185	0.42662	RNF187
ENSG00000168118	0.333751	1	229406822	229441641	74	2.0759	0.018951	RAB4A
ENSG00000154429	0.144142	1	229456758	229479041	60	1.7903	0.036702	CCSAP
ENSG00000143632	0.548125	1	229566992	229569845	6	2.3858	0.0085221	ACTA1
ENSG00000069248	0.0899807	1	229577045	229644103	137	1.053	0.14616	NUP133
ENSG00000135776	0.100188	1	229652329	229694442	64	0.85049	0.19753	ABCB10
ENSG00000143641	0.0941385	1	230193536	230417870	793	1.3343	0.091046	GALNT2
ENSG00000177614	0.129862	1	230457392	230561475	381	2.2701	0.011601	PGBD5
ENSG00000135775	0.0697756	1	230778235	230829728	179	-0.70001	0.75804	COG2
ENSG00000143643	0.0828085	1	231041989	231114621	262	1.0982	0.13605	TTC13
ENSG00000173409	0.0634787	1	231114727	231136341	64	-0.093792	0.53736	ARV1
ENSG00000116906	0.165113	1	231376953	231413719	86	-0.58534	0.72084	GNPAT
ENSG00000116903	0.110203	1	231468480	231473598	10	0.99535	0.15978	EXOC8
ENSG00000010072	0.147203	1	231472850	231490769	35	1.9484	0.025686	SPRTN
ENSG00000135766	0.0936714	1	231499497	231560790	275	2.2615	0.011865	EGLN1
ENSG00000116918	0.132626	1	231664399	231702270	50	2.1817	0.014566	TSNAX
ENSG00000116991	0.507209	1	232533711	232697304	447	3.3873	0.00035292	SIPA1L2
ENSG00000135778	0.0422583	1	233086351	233119628	76	-0.41521	0.66101	NTPCR
ENSG00000135749	0.0402899	1	233119181	233431459	1110	0.48954	0.31223	PCNXL2
ENSG00000135750	0.0179582	1	233749750	233808258	186	-0.9427	0.82708	KCNK1
ENSG00000183780	0.136544	1	234040679	234460262	1499	0.91089	0.18118	SLC35F3
ENSG00000168264	0.0391731	1	234740015	234745271	11	1.1274	0.12978	IRF2BP2
ENSG00000188739	0.0261891	1	235294498	235324772	61	-0.77893	0.78199	RBM34
ENSG00000054267	0.272842	1	235294949	235491534	431	-0.41118	0.65953	ARID4B
ENSG00000152904	0.153504	1	235490665	235507847	38	-0.39043	0.65189	GGPS1
ENSG00000116957	0.413218	1	235530675	235612283	239	2.445	0.0072432	TBCE
ENSG00000162885	0.2001	1	235613238	235667781	117	1.6462	0.049864	B3GALNT2
ENSG00000168243	0.0922127	1	235710987	235814054	338	0.23291	0.40792	GNG4
ENSG00000143669	0.0649267	1	235824341	236046940	270	-1.4068	0.92026	LYST
ENSG00000086619	0.00226149	1	236378855	236445319	365	-1.0755	0.85892	ERO1LB
ENSG00000116977	0.152743	1	236681300	236716281	245	0.87376	0.19112	LGALS8
ENSG00000077522	0.0438307	1	236849754	236927931	270	1.6073	0.053996	ACTN2
ENSG00000198626	0.293126	1	237205505	237997288	2679	0.76007	0.22361	RYR2
ENSG00000155816	0.441437	1	240177648	240638489	1698	2.4595	0.0069556	FMN2
ENSG00000182901	0.11782	1	240931554	241520530	1886	-0.9944	0.83999	RGS7
ENSG00000091483	0.0345269	1	241660903	241683061	35	1.1702	0.12097	FH
ENSG00000117009	0.00179727	1	241695434	241758944	198	0.83224	0.20264	KMO
ENSG00000054277	0.0782645	1	241753404	241840678	260	1.6545	0.049014	OPN3
ENSG00000180287	0.271843	1	242246288	242687998	1673	2.251	0.012192	PLD5
ENSG00000143702	0.0448457	1	243287730	243418650	178	1.6343	0.051101	CEP170
ENSG00000054282	0.151449	1	243419320	243663394	412	3.7086	0.00010421	SDCCAG8
ENSG00000117020	0.742045	1	243651535	244014381	496	5.7121	5.58e-09	AKT3
ENSG00000179456	0.0802524	1	244214585	244220778	3	1.2068	0.11376	ZBTB18
ENSG00000179397	0.0336838	1	244617679	244804479	543	-0.21902	0.58668	C1orf101
ENSG00000121644	0.0293642	1	244816237	244872335	121	1.261	0.10366	DESI2
ENSG00000203667	0.136931	1	244998624	245008359	28	2.1663	0.015144	COX20
ENSG00000153187	0.232974	1	245014468	245027844	17	2.4988	0.0062308	HNRNPU
ENSG00000203666	0.112317	1	245133007	245290466	438	2.4658	0.0068356	EFCAB2
ENSG00000162849	0.12507	1	245318287	245872733	2021	2.0196	0.021713	KIF26B
ENSG00000185420	0.0441562	1	245912642	246670614	3082	0.033759	0.48653	SMYD3
ENSG00000162851	0.0921458	1	246703862	246729626	165	1.2624	0.10341	TFB2M
ENSG00000162852	0.092951	1	246729746	246831886	284	-0.49677	0.69033	CNST
ENSG00000143653	0.168037	1	246887349	246931439	126	2.7088	0.0033768	SCCPDH
ENSG00000153207	0.283229	1	247002400	247095280	194	-0.9998	0.8413	AHCTF1
ENSG00000162722	0.0591256	1	248020501	248041507	94	1.5776	0.057329	TRIM58
ENSG00000175137	0.239818	1	249104648	249120832	26	1.15	0.12508	SH3BP5L
ENSG00000171161	0.195908	1	249132409	249143716	9	0.93584	0.17468	ZNF672
ENSG00000171163	0.328365	1	249144205	249153343	9	1.4989	0.066954	ZNF692
ENSG00000035115	0.104488	2	217730	266398	98	1.8426	0.03269	SH3YL1
ENSG00000143727	0.074289	2	264140	278283	28	1.8497	0.032177	ACP1
ENSG00000151353	0.0026211	2	667335	677439	22	-0.56367	0.71351	TMEM18
ENSG00000186487	0.323616	2	1792885	2335032	1515	2.618	0.0044222	MYT1L
ENSG00000032389	0.109715	2	3192696	3381653	654	-0.19222	0.57621	TSSC1
ENSG00000171853	0.144508	2	3383446	3488865	299	0.31062	0.37805	TRAPPC12
ENSG00000171865	0.0267621	2	3592383	3606206	49	0.29755	0.38302	RNASEH1
ENSG00000176887	0.0653791	2	5832799	5841516	10	1.962	0.024883	SOX11
ENSG00000151692	0.00916509	2	7057523	7208417	532	0.83429	0.20206	RNF144A
ENSG00000134313	0.339354	2	8865408	8977760	185	-1.1647	0.87793	KIDINS220
ENSG00000143797	0.17674	2	8992820	9143942	246	0.1801	0.42854	MBOAT2
ENSG00000151693	0.27506	2	9346894	9545812	378	1.0794	0.14021	ASAP2
ENSG00000119185	0.191127	2	9543604	9563676	46	0.57156	0.28381	ITGB1BP1
ENSG00000119203	0.122543	2	9563697	9613230	80	0.068982	0.4725	CPSF3
ENSG00000134330	0.123562	2	9613787	9636672	65	0.025518	0.48982	IAH1
ENSG00000151694	0.259017	2	9628615	9695921	134	0.23397	0.40751	ADAM17
ENSG00000115750	0.0279452	2	9983483	10074545	469	0.97622	0.16448	TAF1B
ENSG00000172059	0.138691	2	10182976	10194963	31	0.27289	0.39247	KLF11
ENSG00000205795	0.020897	2	10196907	10221071	90	0.78486	0.21627	CYS1
ENSG00000115756	0.0895467	2	10443015	10567743	517	0.43239	0.33273	HPCAL1
ENSG00000115761	0.0210428	2	10710892	10830101	542	0.3174	0.37547	NOL10
ENSG00000134318	0.264247	2	11319887	11488456	392	-0.084524	0.53368	ROCK2
ENSG00000169016	0.393261	2	11584501	11606297	71	1.218	0.11161	E2F6
ENSG00000134324	0.262194	2	11817721	11967535	461	0.015319	0.49389	LPIN1
ENSG00000151779	0.1953	2	15307032	15701454	943	1.8048	0.035553	NBAS
ENSG00000079785	0.00176755	2	15731302	15771235	127	1.8681	0.030876	DDX1
ENSG00000134323	0.0204906	2	16080686	16087129	8	-0.9499	0.82892	MYCN
ENSG00000197872	0.223923	2	16730727	16847599	314	0.57344	0.28317	FAM49A
ENSG00000163029	0.162409	2	17845079	17981509	276	1.7472	0.040304	SMC6
ENSG00000178295	0.00696752	2	17935125	17966632	73	1.8539	0.031878	GEN1
ENSG00000170745	0.276722	2	18059114	18542882	1891	4.3096	8.18e-06	KCNS3
ENSG00000240857	0.0345982	2	18735989	18741946	12	-1.068	0.85724	RDH14
ENSG00000068697	0.142998	2	20232411	20251789	44	0.8446	0.19917	LAPTM4A
ENSG00000055917	0.341983	2	20448452	20551995	203	1.3782	0.084074	PUM2
ENSG00000143878	0.671162	2	20646835	20649200	6	1.7829	0.037298	RHOB
ENSG00000118960	0.214207	2	20760208	20850849	420	2.4278	0.0075951	HS1BP3
ENSG00000119771	0.399486	2	23608088	23931481	1121	3.0131	0.0012932	KLHL29
ENSG00000119778	0.184003	2	23971534	24149984	482	3.6231	0.00014556	ATAD2B
ENSG00000173960	0.33157	2	24150155	24227779	244	3.5805	0.00017148	UBXN2A
ENSG00000205639	0.209996	2	24232951	24286191	116	4.0468	2.6e-05	MFSD2B
ENSG00000163026	0.104751	2	24252210	24272445	47	3.476	0.00025447	C2orf44
ENSG00000119782	0.142604	2	24272571	24286551	22	1.743	0.040666	FKBP1B
ENSG00000219626	0.105182	2	24299396	24392509	304	1.9804	0.02383	FAM228B
ENSG00000198399	0.309409	2	24425733	24583583	312	0.98693	0.16184	ITSN2
ENSG00000084676	0.619971	2	24714783	24993571	621	1.9714	0.02434	NCOA1
ENSG00000138031	0.212957	2	25042038	25142708	361	0.6457	0.25924	ADCY3
ENSG00000115137	0.138734	2	25166505	25194963	48	-1.4424	0.92541	DNAJC27
ENSG00000084710	0.225948	2	25264999	25378243	236	-1.5105	0.93454	EFR3B
ENSG00000119772	0.286996	2	25455845	25565459	193	0.67529	0.24975	DNMT3A
ENSG00000138101	0.228641	2	25600067	25896503	421	-0.13814	0.55494	DTNB
ENSG00000143970	0.236673	2	25956622	26101385	333	2.344	0.0095382	ASXL2
ENSG00000084731	0.274438	2	26149471	26205618	159	0.9202	0.17873	KIF3C
ENSG00000084733	0.21126	2	26256976	26360323	173	2.9839	0.0014228	RAB10
ENSG00000157833	0.0106155	2	26395960	26412532	33	2.0019	0.022648	GAREML
ENSG00000084754	0.257268	2	26413504	26467594	97	2.3704	0.0088834	HADHA
ENSG00000138029	0.105912	2	26466038	26513336	71	2.3595	0.0091497	HADHB
ENSG00000138018	0.123395	2	26531415	26618759	207	0.98081	0.16334	EPT1
ENSG00000171303	0.336659	2	26915619	26956288	88	2.2102	0.013545	KCNK3
ENSG00000213699	0.150324	2	26987152	27004099	26	0.5599	0.28777	SLC35F6
ENSG00000157851	0.236314	2	27070615	27173219	149	0.3974	0.34554	DPYSL5
ENSG00000084764	0.486048	2	27193480	27250064	54	0.15513	0.43836	MAPRE3
ENSG00000119777	0.191573	2	27255778	27264563	5	-0.67166	0.7491	TMEM214
ENSG00000138030	0.057178	2	27309615	27323640	16	0.08891	0.46458	KHK
ENSG00000138028	0.144554	2	27321757	27341995	32	0.76395	0.22245	CGREF1
ENSG00000143994	0.0964243	2	27346682	27353680	9	1.1657	0.12187	ABHD1
ENSG00000138073	0.381659	2	27353624	27357543	9	1.8702	0.030726	PREB
ENSG00000138074	0.00702118	2	27422455	27435826	32	1.5705	0.058154	SLC5A6
ENSG00000138085	0.0901993	2	27434895	27440046	12	2.1169	0.017134	ATRAID
ENSG00000084774	0.118279	2	27440258	27466811	58	2.0816	0.018688	CAD
ENSG00000115204	0.248219	2	27532360	27548547	15	2.5159	0.0059362	MPV17
ENSG00000115207	0.118594	2	27548716	27579868	19	3.6906	0.00011187	GTF3C2
ENSG00000115211	0.286201	2	27587219	27593353	11	4.1183	1.91e-05	EIF2B4
ENSG00000115234	0.205579	2	27593389	27599995	9	3.7719	8.1e-05	SNX17
ENSG00000163795	0.26279	2	27600098	27603657	3	2.5744	0.0050213	ZNF513
ENSG00000115241	0.0762096	2	27604061	27632554	40	3.309	0.00046822	PPM1G
ENSG00000115216	0.237115	2	27650657	27665126	16	3.0042	0.0013315	NRBP1
ENSG00000138002	0.0563839	2	27667238	27712656	64	3.212	0.00065914	IFT172
ENSG00000115226	0.0734999	2	27714750	27718112	4	3.0704	0.001069	FNDC4
ENSG00000163798	0.0416937	2	27886338	27917840	25	1.8946	0.029076	SLC4A1AP
ENSG00000171174	0.0322655	2	28004231	28113965	173	3.2434	0.00059049	RBKS
ENSG00000158019	0.158326	2	28112808	28561768	929	3.101	0.00096432	BRE
ENSG00000075426	0.0107665	2	28615315	28640179	42	-0.99293	0.83963	FOSL2
ENSG00000213639	0.258968	2	28974506	29025806	112	2.9337	0.0016747	PPP1CB
ENSG00000163806	0.171094	2	29005383	29073477	115	2.9331	0.0016782	SPDYA
ENSG00000115295	0.274505	2	29320571	29412509	211	-0.18985	0.57529	CLIP4
ENSG00000119801	0.110585	2	30369807	30383399	27	0.1354	0.44615	YPEL5
ENSG00000172954	0.193685	2	30670092	30867091	649	1.7463	0.040377	LCLAT1
ENSG00000013016	0.335682	2	31456880	31492313	120	1.2379	0.10788	EHD3
ENSG00000162959	0.205192	2	32090129	32236299	220	3.0459	0.0011599	MEMO1
ENSG00000162961	0.00660529	2	32092878	32264881	267	3.1033	0.0009569	DPY30
ENSG00000021574	0.212985	2	32288680	32382706	198	3.6614	0.00012543	SPAST
ENSG00000152683	0.0625118	2	32390933	32449448	126	3.5964	0.00016135	SLC30A6
ENSG00000119820	0.337776	2	32502979	32541663	70	4.7299	1.12e-06	YIPF4
ENSG00000115760	0.598215	2	32582096	32843966	331	6.9452	1.89e-12	BIRC6
ENSG00000152689	0.238296	2	33661391	33789817	420	2.4269	0.0076133	RASGRP3
ENSG00000119812	0.0927028	2	33808725	33824449	36	1.6551	0.048951	FAM98A
ENSG00000150938	0.181298	2	36583069	36778278	502	1.5468	0.060952	CRIM1
ENSG00000171055	0.124532	2	36778570	36873230	313	0.38568	0.34987	FEZ2
ENSG00000115808	0.186895	2	37070783	37193615	317	-0.15347	0.56099	STRN
ENSG00000008869	0.132483	2	37195526	37311485	327	0.78673	0.21572	HEATR5B
ENSG00000152133	0.0180061	2	37311594	37326387	33	0.23191	0.4083	GPATCH11
ENSG00000055332	0.136004	2	37326353	37384208	175	0.73251	0.23193	EIF2AK2
ENSG00000115816	0.0938476	2	37428755	37458856	60	1.202	0.11468	CEBPZ
ENSG00000003509	0.109685	2	37458774	37480546	70	1.2375	0.10794	NDUFAF7
ENSG00000163171	0.271056	2	37869032	37965611	396	2.3596	0.0091471	CDC42EP3
ENSG00000119787	0.185405	2	38522022	38604427	171	2.5374	0.0055835	ATL2
ENSG00000143889	0.11195	2	38789120	38830728	79	0.44579	0.32787	HNRNPLL
ENSG00000115875	0.0719911	2	38970741	38978636	7	-1.1787	0.88075	SRSF7
ENSG00000152147	0.0165196	2	38978676	39012142	74	-1.2801	0.89975	GEMIN6
ENSG00000163214	0.0728757	2	39024871	39103075	144	-0.67851	0.75128	DHX57
ENSG00000115904	0.524324	2	39208537	39351486	232	0.35528	0.36119	SOS1
ENSG00000011566	0.250198	2	39476407	39664453	430	-1.018	0.84565	MAP4K3
ENSG00000152154	0.141532	2	39892122	39945103	65	-0.14963	0.55947	TMEM178A
ENSG00000183023	0.0482417	2	40324410	40838193	1781	0.31648	0.37582	SLC8A1
ENSG00000057935	0.126611	2	42721709	42984087	557	-3.4669	0.99974	MTA3
ENSG00000152518	0.0117945	2	43449541	43453748	8	0.03105	0.48761	ZFP36L2
ENSG00000138095	0.191402	2	44113647	44223144	301	-0.35867	0.64008	LRPPRC
ENSG00000138032	0.325448	2	44395108	44471523	150	0.16006	0.43642	PPM1B
ENSG00000138079	0.0151721	2	44502599	44548633	111	1.3503	0.088467	SLC3A1
ENSG00000138078	0.145813	2	44543420	44589001	119	1.6791	0.04657	PREPL
ENSG00000143919	0.168836	2	44589089	44999731	1020	0.5244	0.3	CAMKMT
ENSG00000138083	0.00706374	2	45168902	45173216	16	1.4645	0.071534	SIX3
ENSG00000171132	0.683945	2	45878484	46415129	1892	2.4904	0.0063794	PRKCE
ENSG00000119729	0.392025	2	46768945	46810260	89	1.5728	0.057881	RHOQ
ENSG00000151665	0.284011	2	46808076	46844258	81	1.9765	0.024049	PIGF
ENSG00000119878	0.133293	2	46843555	46852881	22	1.933	0.026621	CRIPT
ENSG00000171150	0.234437	2	46926091	46990268	217	1.4987	0.066977	SOCS5
ENSG00000180398	0.173425	2	47129009	47168994	177	-0.65529	0.74386	MCFD2
ENSG00000116062	0.0438804	2	47922669	48037240	304	2.9907	0.0013915	MSH6
ENSG00000138081	0.372636	2	48016455	48132932	301	3.256	0.00056501	FBXO11
ENSG00000170802	0.0981936	2	48541776	48606433	190	1.4976	0.067124	FOXN2
ENSG00000162869	0.220657	2	48667737	48742525	200	3.0939	0.00098757	PPP1R21
ENSG00000179915	0.342115	2	50145643	51259674	3303	0.25657	0.39876	NRXN1
ENSG00000270898	0.0748894	2	53897430	54087297	567	1.4603	0.072108	ASB3
ENSG00000143942	0.0709502	2	53994929	54002333	20	1.427	0.076788	CHAC2
ENSG00000068912	0.0216706	2	54014181	54045956	78	1.561	0.059258	ERLEC1
ENSG00000119737	0.144431	2	54080050	54087126	19	1.6211	0.052498	GPR75
ENSG00000068878	0.303423	2	54091204	54197977	286	1.4242	0.077197	PSME4
ENSG00000170634	0.531547	2	54197975	54532437	974	1.6042	0.054335	ACYP2
ENSG00000115306	0.21141	2	54683422	54896812	650	1.4344	0.075736	SPTBN1
ENSG00000214595	0.307273	2	54950636	55199157	802	2.0548	0.019951	EML6
ENSG00000115310	0.479246	2	55199325	55339757	401	2.6807	0.0036737	RTN4
ENSG00000143947	0.234606	2	55459039	55462989	13	1.6078	0.053937	RPS27A
ENSG00000085760	0.057483	2	55463731	55496483	82	1.4241	0.077203	MTIF2
ENSG00000115355	0.24736	2	55514978	55647057	421	-0.71389	0.76235	CCDC88A
ENSG00000138035	0.0787453	2	55861400	55921045	206	1.8738	0.030478	PNPT1
ENSG00000055813	0.121259	2	56411258	56613308	614	0.83846	0.20089	CCDC85A
ENSG00000119866	0.123252	2	60678302	60780702	157	2.7026	0.0034397	BCL11A
ENSG00000115421	0.144261	2	60983365	61029220	101	2.418	0.0078038	PAPOLG
ENSG00000162924	0.127318	2	61108656	61158745	67	2.1387	0.016231	REL
ENSG00000162927	0.020447	2	61167357	61245394	118	2.3192	0.010192	PUS10
ENSG00000162928	0.13697	2	61244360	61279125	55	2.9762	0.0014594	PEX13
ENSG00000162929	0.125761	2	61293006	61391960	214	2.156	0.015542	KIAA1841
ENSG00000237651	0.0614495	2	61372243	61391964	71	1.3688	0.085525	C2orf74
ENSG00000173209	0.35454	2	61404553	61418338	28	5.0013	2.85e-07	AHSA2
ENSG00000115464	0.516483	2	61414598	61697904	590	4.554	2.63e-06	USP34
ENSG00000082898	0.609393	2	61704984	61765761	100	4.9855	3.09e-07	XPO1
ENSG00000115484	0.142093	2	62095224	62115939	66	3.2399	0.00059795	CCT4
ENSG00000173163	0.120567	2	62115859	62374382	383	1.7371	0.041185	COMMD1
ENSG00000115504	0.428643	2	62900986	63273622	379	2.5157	0.0059399	EHBP1
ENSG00000169764	0.0187831	2	64068074	64118696	113	1.5041	0.06628	UGP2
ENSG00000143952	0.110401	2	64119280	64246206	374	1.2113	0.11288	VPS54
ENSG00000197329	0.052635	2	64319786	64371588	121	0.7354	0.23105	PELI1
ENSG00000119844	0.298756	2	64751465	64820139	118	0.11573	0.45393	AFTPH
ENSG00000179833	0.191468	2	64858755	64978139	205	-0.23145	0.59152	SERTAD2
ENSG00000115902	0.220489	2	65215611	65250999	100	0.91026	0.18134	SLC1A4
ENSG00000011523	0.150519	2	65283500	65314138	91	1.8937	0.029134	CEP68
ENSG00000138069	0.167419	2	65297835	65357240	178	2.1374	0.016284	RAB1A
ENSG00000138071	0.185979	2	65454887	65498387	111	0.66694	0.25241	ACTR2
ENSG00000198369	0.120864	2	65537985	65659771	352	-1.1396	0.87278	SPRED2
ENSG00000143971	0.0258427	2	67624451	67637677	36	1.7738	0.038045	ETAA1
ENSG00000119865	0.034624	2	68511303	68547183	85	-0.22855	0.59039	CNRIP1
ENSG00000115956	0.0285026	2	68592305	68624585	178	0.096448	0.46158	PLEK
ENSG00000204923	0.0321219	2	68686551	68694390	8	-0.080991	0.53228	FBXO48
ENSG00000198380	0.265269	2	69546905	69614382	127	5.6522	7.92e-09	GFPT1
ENSG00000169599	0.205004	2	69622882	69664760	93	5.8036	3.25e-09	NFU1
ENSG00000115977	0.529071	2	69688532	69901481	267	6.4006	7.74e-11	AAK1
ENSG00000087338	0.0713775	2	70056774	70108528	84	0.20327	0.41946	GMCL1
ENSG00000115998	0.167403	2	70377012	70475747	185	-0.17267	0.56854	C2orf42
ENSG00000116001	0.25766	2	70436576	70475792	71	-0.06645	0.52649	TIA1
ENSG00000116005	0.126906	2	70484518	70508323	49	0.27979	0.38982	PCYOX1
ENSG00000075340	0.210877	2	70834750	70995357	635	-1.0847	0.86097	ADD2
ENSG00000144043	0.13917	2	71213068	71222075	24	1.638	0.050712	TEX261
ENSG00000124357	0.117799	2	71291474	71306935	59	1.639	0.050609	NAGK
ENSG00000124374	0.0163471	2	71409869	71454213	167	-1.1107	0.86666	PAIP2B
ENSG00000075292	0.126224	2	71503691	71662199	472	-0.81018	0.79108	ZNF638
ENSG00000144036	0.278858	2	72403113	73053170	934	2.748	0.0029976	EXOC6B
ENSG00000116096	0.0594702	2	73114489	73119287	2	-0.70649	0.76006	SPR
ENSG00000144040	0.245295	2	73169165	73302747	234	1.2227	0.11073	SFXN5
ENSG00000135631	0.211774	2	73300510	73383849	225	0.61768	0.26839	RAB11FIP5
ENSG00000135632	0.0756337	2	73441350	73454365	28	0.018829	0.49249	SMYD5
ENSG00000135617	0.177327	2	73455134	73460366	13	0.70467	0.24051	PRADC1
ENSG00000135624	0.194624	2	73460548	73480149	54	0.78248	0.21696	CCT7
ENSG00000163013	0.160504	2	73481810	73511559	49	1.0995	0.13577	FBXO41
ENSG00000116127	0.0603749	2	73612886	73837920	405	-0.67973	0.75166	ALMS1
ENSG00000144048	0.0962146	2	73989311	74007284	12	0.43629	0.33131	DUSP11
ENSG00000124356	0.194621	2	74056086	74100786	116	1.4007	0.080648	STAMBP
ENSG00000163017	0.18406	2	74119441	74146992	120	-0.53811	0.70475	ACTG2
ENSG00000114956	0.00530171	2	74153953	74186088	89	-0.61433	0.7305	DGUOK
ENSG00000187605	0.142142	2	74229840	74335303	186	-1.4755	0.92996	TET3
ENSG00000163170	0.0330021	2	74362525	74375121	30	0.48324	0.31446	BOLA3
ENSG00000188687	0.0400451	2	74443369	74570541	205	0.73433	0.23138	SLC4A5
ENSG00000204843	0.31749	2	74588281	74619214	34	0.92	0.17879	DCTN1
ENSG00000005448	0.0482967	2	74648805	74652882	3	2.5434	0.0054893	WDR54
ENSG00000114993	0.231528	2	74652963	74669549	13	0.39268	0.34728	RTKN
ENSG00000115274	0.0913832	2	74682150	74688011	5	-0.63102	0.73599	INO80B
ENSG00000239779	0.173148	2	74685456	74688018	3	-0.14343	0.55702	WBP1
ENSG00000115275	0.262131	2	74688184	74692537	3	-0.53051	0.70212	MOGS
ENSG00000204822	0.0839305	2	74699085	74700449	2	-2.6347	0.99579	MRPL53
ENSG00000135637	0.0136454	2	74699113	74710535	12	-0.23802	0.59407	CCDC142
ENSG00000179528	0.0654474	2	74724644	74730443	8	-0.25942	0.60234	LBX2
ENSG00000115289	0.212769	2	74732170	74735707	4	-1.4781	0.93031	PCGF1
ENSG00000115307	0.295248	2	74753772	74757066	3	-1.454	0.92703	AUP1
ENSG00000115317	0.204505	2	74756504	74760472	3	0.2006	0.42051	HTRA2
ENSG00000115318	0.0619648	2	74759541	74782817	18	0.32378	0.37305	LOXL3
ENSG00000115325	0.179474	2	74776153	74784681	8	0.072484	0.47111	DOK1
ENSG00000115364	0.0259178	2	75873909	75917977	125	1.8243	0.03405	MRPL19
ENSG00000005436	0.0717424	2	75879126	75938115	145	1.6317	0.051367	GCFC2
ENSG00000066032	0.271674	2	79412357	80875905	4411	0.22931	0.40931	CTNNA2
ENSG00000176407	0.261348	2	85198216	85286595	145	0.26793	0.39438	KCMF1
ENSG00000152291	0.248964	2	85545147	85555548	34	-0.52395	0.69984	TGOLN2
ENSG00000042445	0.0784458	2	85569211	85581743	24	-1.2641	0.8969	RETSAT
ENSG00000115459	0.235404	2	85581517	85618875	81	0.49638	0.30981	ELMOD3
ENSG00000168906	0.409324	2	85766288	85772403	10	2.4503	0.0071371	MAT2A
ENSG00000115486	0.178834	2	85771846	85788670	51	2.4898	0.0063915	GGCX
ENSG00000118640	0.104164	2	85788685	85809154	66	2.4308	0.0075322	VAMP8
ENSG00000168899	0.299938	2	85811531	85820535	22	3.0267	0.0012361	VAMP5
ENSG00000168894	0.174226	2	85822848	85824736	9	2.205	0.013728	RNF181
ENSG00000168890	0.345444	2	85825671	85830319	4	2.8916	0.0019167	TMEM150A
ENSG00000168883	0.0707858	2	85829979	85876403	59	1.7824	0.037344	USP39
ENSG00000168887	0.0917328	2	85833777	85839189	4	1.8238	0.034091	C2orf68
ENSG00000168874	0.258876	2	85978467	86015189	76	2.7132	0.0033319	ATOH8
ENSG00000115525	0.231643	2	86066267	86116137	137	0.85701	0.19572	ST3GAL5
ENSG00000068654	0.143036	2	86247339	86333278	193	-0.35978	0.64049	POLR1A
ENSG00000132300	0.14415	2	86333305	86369280	91	-0.25527	0.60074	PTCD3
ENSG00000132305	0.136777	2	86371055	86422893	146	-1.0631	0.85614	IMMT
ENSG00000068615	0.265945	2	86441116	86565206	396	0.41469	0.33918	REEP1
ENSG00000115548	0.204858	2	86667770	86719839	111	0.072165	0.47124	KDM3A
ENSG00000115561	0.0765762	2	86730554	86948245	384	0.87989	0.18946	CHMP3
ENSG00000239305	0.270157	2	86830516	86850989	53	-0.045585	0.51818	RNF103
ENSG00000153561	0.252991	2	86947296	87005164	66	-0.86255	0.80581	RMND5A
ENSG00000172086	0.138509	2	88326724	88355248	51	1.2497	0.10571	KRCC1
ENSG00000172071	0.365008	2	88856259	88927094	77	2.9002	0.0018644	EIF2AK3
ENSG00000172005	0.350921	2	95691422	95719737	19	5.3836	3.65e-08	MAL
ENSG00000144029	0.253207	2	95752952	95815179	44	5.2592	7.24e-08	MRPS5
ENSG00000115041	0.100897	2	95963052	96051825	104	6.122	4.62e-10	KCNIP3
ENSG00000115042	0.100091	2	96068469	96082364	9	3.2101	0.0006635	FAHD2A
ENSG00000186281	0.0633969	2	96687694	96705199	5	1.7622	0.039017	GPAT2
ENSG00000222040	0.0486199	2	96778707	96781984	5	2.0104	0.022193	ADRA2B
ENSG00000158050	0.388401	2	96808905	96811179	2	3.1687	0.00076552	DUSP2
ENSG00000084090	0.23026	2	96850597	96874563	25	0.93602	0.17463	STARD7
ENSG00000135956	0.215363	2	96914254	96931732	18	-0.21101	0.58356	TMEM127
ENSG00000144021	0.170001	2	96931870	96939087	5	-0.69271	0.75575	CIAO1
ENSG00000144028	0.105721	2	96940074	96971297	32	0.49336	0.31088	SNRNP200
ENSG00000196843	0.273038	2	97202480	97218375	22	1.2545	0.10483	ARID5A
ENSG00000114982	0.233875	2	97258907	97308524	44	0.87715	0.1902	KANSL3
ENSG00000114988	0.10738	2	97371666	97405801	41	3.5673	0.00018036	LMAN2L
ENSG00000158158	0.183027	2	97426639	97477628	65	4.0375	2.7e-05	CNNM4
ENSG00000168763	0.19856	2	97481982	97499648	21	4.3039	8.39e-06	CNNM3
ENSG00000163126	0.179937	2	97490263	97523671	38	4.1402	1.74e-05	ANKRD23
ENSG00000213337	0.254254	2	97502348	97523832	22	4.0821	2.23e-05	ANKRD39
ENSG00000168758	0.43027	2	97525453	97536494	8	3.5154	0.00021956	SEMA4C
ENSG00000168754	0.187817	2	97541620	97684175	321	1.2018	0.11472	FAM178B
ENSG00000115073	0.319797	2	98272431	98280570	14	0.8875	0.1874	ACTR1B
ENSG00000075568	0.264833	2	98372799	98612388	504	1.8114	0.035038	TMEM131
ENSG00000040933	0.437765	2	99061317	99210853	219	3.0862	0.0010137	INPP4A
ENSG00000183513	0.172766	2	99215773	99224978	18	2.3486	0.0094221	COA5
ENSG00000115446	0.259249	2	99225042	99234978	17	2.3083	0.010492	UNC50
ENSG00000071073	0.155039	2	99235569	99347589	196	2.4865	0.006451	MGAT4A
ENSG00000144182	0.00143943	2	99771418	99779620	28	-1.0005	0.84147	LIPT1
ENSG00000158411	0.00152797	2	99777890	99797521	42	-1.1093	0.86634	MITD1
ENSG00000144214	0.0475897	2	99900701	99921205	41	-0.58144	0.71953	LYG1
ENSG00000158417	0.124572	2	99953816	100017789	151	-0.74744	0.7726	EIF5B
ENSG00000135945	0.0957425	2	100016938	100106497	215	-1.5465	0.93901	REV1
ENSG00000144218	0.512144	2	100162323	100759201	1188	3.4364	0.00029478	AFF3
ENSG00000170500	0.193203	2	100889753	100939195	176	3.7405	9.18e-05	LONRF2
ENSG00000115526	0.229783	2	101008327	101034118	65	4.0761	2.29e-05	CHST10
ENSG00000170485	0.26668	2	101436614	101613291	516	3.3781	0.00036499	NPAS2
ENSG00000071082	0.153957	2	101618177	101640494	53	2.3792	0.0086741	RPL31
ENSG00000204634	0.352989	2	101624079	101869328	578	4.686	1.39e-06	TBC1D8
ENSG00000158435	0.210332	2	101869264	101886778	28	4.0628	2.42e-05	CNOT11
ENSG00000163162	0.0969418	2	101887681	101925163	60	4.2872	9.05e-06	RNF149
ENSG00000071054	0.313314	2	102313312	102511149	307	2.8924	0.0019113	MAP4K4
ENSG00000198914	0.0632449	2	105471969	105476929	7	1.1977	0.11552	POU3F3
ENSG00000135972	0.0615007	2	105654441	105716418	210	0.36244	0.35851	MRPS9
ENSG00000135973	0.420814	2	105858200	105859924	1	-0.73162	0.7678	GPR45
ENSG00000135966	0.0686564	2	105880871	105946491	196	-1.1729	0.87959	TGFBRAP1
ENSG00000135974	0.0583724	2	105953816	105965668	33	-1.6078	0.94607	C2orf49
ENSG00000071051	0.0386597	2	106361354	106510730	521	-0.66311	0.74637	NCK2
ENSG00000135968	0.0996671	2	109065017	109125871	204	-0.60867	0.72863	GCC2
ENSG00000169756	0.101727	2	109150857	109303702	371	-0.54874	0.70841	LIMS1
ENSG00000153201	0.0752177	2	109335937	109402267	92	-0.68596	0.75363	RANBP2
ENSG00000153093	0.0658499	2	111490150	111875799	1057	0.98787	0.16161	ACOXL
ENSG00000153094	0.101344	2	111876955	111926024	95	1.3884	0.082501	BCL2L11
ENSG00000153107	0.12039	2	112523848	112642267	224	1.8612	0.031356	ANAPC1
ENSG00000153214	0.0767503	2	112812800	112876895	172	0.62107	0.26728	TMEM87B
ENSG00000144161	0.105482	2	112969102	113012713	44	2.5553	0.0053053	ZC3H8
ENSG00000188177	0.0342323	2	113033171	113097640	113	1.5007	0.066717	ZC3H6
ENSG00000169629	0.0322106	2	113127669	113192065	12	3.2436	0.00059004	RGPD8
ENSG00000114999	0.165393	2	113239731	113299316	125	1.4224	0.07746	TTL
ENSG00000125630	0.042097	2	113299492	113334635	100	0.11223	0.45532	POLR1B
ENSG00000125611	0.0438471	2	113341817	113346852	13	0.41213	0.34012	CHCHD5
ENSG00000144136	0.310308	2	113403434	113421404	38	0.5297	0.29816	SLC20A1
ENSG00000136682	0.145313	2	114195268	114253766	49	3.0378	0.0011914	CBWD2
ENSG00000115084	0.176905	2	114462588	114514400	152	2.4258	0.0076372	SLC35F5
ENSG00000088205	0.0133684	2	118572226	118589955	50	0.57121	0.28393	DDX18
ENSG00000125633	0.200609	2	118673054	118771709	316	-0.13158	0.55234	CCDC93
ENSG00000125629	0.141311	2	118846028	118868573	50	0.36751	0.35662	INSIG2
ENSG00000186132	0.00471169	2	120059801	120124404	226	1.3472	0.088963	C2orf76
ENSG00000155368	0.192948	2	120124497	120130126	24	1.6024	0.05453	DBI
ENSG00000088179	0.204466	2	120517207	120741394	381	-0.41321	0.66027	PTPN4
ENSG00000115109	0.138285	2	120770581	120936695	314	0.82399	0.20497	EPB41L5
ENSG00000226479	0.0129002	2	120978854	120980984	5	2.4622	0.0069048	TMEM185B
ENSG00000144118	0.171008	2	120997640	121052289	174	2.1985	0.013956	RALB
ENSG00000163083	0.172375	2	121103719	121109384	7	-0.17879	0.57095	INHBB
ENSG00000074054	0.442825	2	122095352	122407163	668	0.17191	0.43175	CLASP1
ENSG00000155438	0.0163282	2	122484521	122494499	26	0.83231	0.20262	NIFK
ENSG00000211460	0.0337651	2	122494679	122525429	30	-0.052486	0.52093	TSN
ENSG00000136717	0.478849	2	127805603	127864931	248	1.5599	0.059391	BIN1
ENSG00000163161	0.11457	2	128014866	128051752	81	0.42689	0.33473	ERCC3
ENSG00000169967	0.152897	2	128056306	128146041	217	0.45723	0.32375	MAP3K2
ENSG00000163166	0.0865079	2	128193783	128284462	218	0.48402	0.31418	IWS1
ENSG00000136709	0.18156	2	128458596	128568761	250	-0.45668	0.67605	WDR33
ENSG00000173349	0.0314865	2	128458597	128461385	8	0.16998	0.43251	SFT2D3
ENSG00000144231	0.109664	2	128603840	128615731	36	1.1961	0.11583	POLR2D
ENSG00000144233	0.142892	2	128619204	128643496	40	1.1662	0.12176	AMMECR1L
ENSG00000136715	0.0913983	2	128698791	128785694	161	-2.6216	0.99562	SAP130
ENSG00000136731	0.23517	2	128848774	128953251	250	2.3114	0.010407	UGGT1
ENSG00000136720	0.0720172	2	128994290	129076151	282	0.81486	0.20758	HS6ST1
ENSG00000136699	0.172293	2	130908981	130940323	41	0.37195	0.35497	SMPD4
ENSG00000152082	0.287412	2	130939310	130948302	22	1.2134	0.1125	MZT2B
ENSG00000136710	0.0728808	2	131095814	131099922	4	2.4286	0.0075792	CCDC115
ENSG00000136718	0.145249	2	131099798	131105383	9	2.1923	0.014178	IMP4
ENSG00000072135	0.21271	2	131113580	131132982	24	1.2863	0.09917	PTPN18
ENSG00000136002	0.237601	2	131594489	131804836	514	1.4306	0.076279	ARHGEF4
ENSG00000152102	0.320518	2	131805449	131851033	44	1.0309	0.15131	FAM168B
ENSG00000115762	0.143631	2	131862420	132111282	246	0.80546	0.21028	PLEKHB2
ENSG00000173272	0.0713239	2	132222473	132250316	100	-0.54232	0.7062	MZT2A
ENSG00000152127	0.334416	2	134877554	135212192	880	4.5328	2.91e-06	MGAT5
ENSG00000152128	0.821478	2	135213330	135476570	677	8.3453	3.55e-17	TMEM163
ENSG00000082258	0.424947	2	135675805	135716912	78	7.7787	3.66e-15	CCNT2
ENSG00000115839	0.256067	2	135809835	135933964	181	4.6551	1.62e-06	RAB3GAP1
ENSG00000048991	0.406109	2	136289025	136482840	237	6.5811	2.34e-11	R3HDM1
ENSG00000144224	0.188175	2	136499189	136542625	83	5.6436	8.33e-09	UBXN4
ENSG00000115866	0.122055	2	136664247	136743670	79	5.778	3.78e-09	DARS
ENSG00000121966	0.018044	2	136871919	136875735	5	2.2128	0.013455	CXCR4
ENSG00000144228	0.118878	2	139259371	139331117	104	1.1113	0.13323	SPOPL
ENSG00000168702	0.0578754	2	140988992	142889270	7480	1.6565	0.048812	LRP1B
ENSG00000121964	0.170682	2	144695635	145090135	490	-0.7117	0.76168	GTDC1
ENSG00000169554	0.00401277	2	145141648	145282147	183	1.392	0.081963	ZEB2
ENSG00000121989	0.288568	2	148602086	148688393	106	5.1535	1.28e-07	ACVR2A
ENSG00000115947	0.122559	2	148687968	148779147	134	4.5587	2.57e-06	ORC4
ENSG00000204406	0.295376	2	148778580	149275805	1037	2.2407	0.012522	MBD5
ENSG00000135999	0.0828613	2	149402009	149545130	316	-0.27593	0.6087	EPC2
ENSG00000168280	0.499528	2	149632819	149883273	206	1.6024	0.054537	KIF5C
ENSG00000080345	0.0236121	2	152266397	152364527	220	-0.83262	0.79747	RIF1
ENSG00000162980	0.101338	2	152645498	152685006	73	0.29564	0.38375	ARL5A
ENSG00000182389	0.11537	2	152689290	152955593	629	-0.65866	0.74494	CACNB4
ENSG00000115145	0.179146	2	152973315	153032506	143	0.783	0.21681	STAM2
ENSG00000157827	0.139309	2	153191751	153506348	972	0.82032	0.20602	FMNL2
ENSG00000196504	0.0903359	2	153508107	153574511	138	0.54071	0.29435	PRPF40A
ENSG00000177917	0.148872	2	153574407	153617767	87	0.6292	0.26461	ARL6IP6
ENSG00000144278	0.287056	2	154728426	155310361	1836	2.1073	0.017548	GALNT13
ENSG00000115159	0.0428374	2	157291802	157470247	291	-0.47146	0.68134	GPD2
ENSG00000115170	0.220587	2	158592958	158732374	176	5.5565	1.38e-08	ACVR1
ENSG00000007001	0.0504358	2	158733214	158992666	757	0.52547	0.29963	UPP2
ENSG00000144283	0.263671	2	159313476	159539391	626	-0.1031	0.54106	PKP4
ENSG00000196151	0.0757354	2	160092304	160143310	212	0.32403	0.37296	WDSUB1
ENSG00000123636	0.260819	2	160175490	160473203	846	1.0418	0.14874	BAZ2B
ENSG00000136536	0.0898291	2	160569000	160627538	222	1.3857	0.082912	2024-03-07
ENSG00000241399	0.0825176	2	160625364	160654753	111	1.1697	0.12107	CD302
ENSG00000153246	0.0732528	2	160788519	160919121	428	3.3751	0.00036892	PLA2R1
ENSG00000153250	0.238194	2	161128662	161350305	468	4.0188	2.92e-05	RBMS1
ENSG00000136560	0.158976	2	161993419	162092732	142	2.3372	0.009714	TANK
ENSG00000115233	0.239096	2	162164549	162268228	138	0.29766	0.38298	PSMD14
ENSG00000144290	0.0908826	2	162280843	162841792	1083	-0.044795	0.51786	SLC4A10
ENSG00000115267	0.0366876	2	163123589	163175213	94	0.9256	0.17733	IFIH1
ENSG00000184611	0.0734356	2	163227917	163695240	843	1.599	0.054913	KCNH7
ENSG00000115290	0.0694364	2	165349322	165478358	207	1.1596	0.1231	GRB14
ENSG00000153253	0.397851	2	165944032	166060577	266	3.5306	0.00020728	SCN3A
ENSG00000136531	0.273355	2	166095912	166248818	392	3.4291	0.00030278	SCN2A
ENSG00000178662	0.107153	2	166326157	166545917	412	0.27624	0.39118	CSRNP3
ENSG00000123607	0.00661796	2	166713985	166810353	200	-0.22549	0.5892	TTC21B
ENSG00000144285	0.0390969	2	166845670	166984523	375	2.0243	0.021468	SCN1A
ENSG00000136546	0.0824026	2	167260083	167350757	227	1.0994	0.1358	SCN7A
ENSG00000172318	0.0786973	2	168675182	168730551	93	2.7312	0.0031557	B3GALT1
ENSG00000198648	0.944529	2	168810530	169104651	973	8.9648	1.55e-19	STK39
ENSG00000172292	0.120273	2	169312372	169631644	771	0.0024597	0.49902	CERS6
ENSG00000138399	0.153271	2	170386259	170430385	109	0.4469	0.32747	FASTKD1
ENSG00000138398	0.203569	2	170440850	170497916	214	0.077007	0.46931	PPIG
ENSG00000144362	0.0724938	2	170550975	170558218	12	1.0213	0.15355	PHOSPHO2
ENSG00000213160	0.145502	2	170550998	170633499	350	0.35303	0.36203	KLHL23
ENSG00000138385	0.166842	2	170648443	170668574	62	1.6026	0.054507	SSB
ENSG00000138382	0.0586278	2	170666591	170681441	52	1.9378	0.026324	METTL5
ENSG00000144357	0.441907	2	170683968	170940641	931	1.7994	0.035978	UBR3
ENSG00000115806	0.0266712	2	171784974	171823639	87	-0.39821	0.65476	GORASP2
ENSG00000198586	0.201804	2	171847333	172087824	579	-0.035796	0.51428	TLK1
ENSG00000123600	0.132131	2	172173919	172291312	209	2.1976	0.013989	METTL8
ENSG00000115827	0.0623154	2	172290727	172341562	153	0.91013	0.18138	DCAF17
ENSG00000077380	0.0740213	2	172543919	172604930	118	1.3138	0.094458	DYNC1I2
ENSG00000115840	0.256539	2	172640880	172864766	490	1.391	0.082119	SLC25A12
ENSG00000172878	0.186158	2	172864490	172947158	182	2.3205	0.010156	METAP1D
ENSG00000152256	0.103632	2	173420101	173489823	207	-0.59926	0.7255	PDK1
ENSG00000091428	0.267178	2	173600002	173917621	846	0.39523	0.34634	RAPGEF4
ENSG00000138430	0.0528739	2	174937175	175113426	491	2.5555	0.0053019	OLA1
ENSG00000138433	0.00441847	2	175212750	175260443	89	-1.3058	0.90419	CIR1
ENSG00000144306	0.0141522	2	175260458	175294303	103	-0.40385	0.65684	SCRN3
ENSG00000163328	0.177201	2	175296966	175351822	104	-0.77693	0.7814	GPR155
ENSG00000115935	0.0749541	2	175424300	175547644	183	-0.66779	0.74787	WIPF1
ENSG00000128656	0.235068	2	175664091	175870097	268	1.4267	0.07683	CHN1
ENSG00000115966	0.295499	2	175936978	176033110	224	2.9112	0.0018004	ATF2
ENSG00000144320	0.21864	2	176788620	176867567	178	1.9836	0.023651	KIAA1715
ENSG00000116044	0.257888	2	178092323	178257425	349	1.0609	0.14436	NFE2L2
ENSG00000018510	0.0115516	2	178257372	178408564	269	0.075851	0.46977	AGPS
ENSG00000079156	0.158111	2	179059208	179264160	578	1.28	0.10027	OSBPL6
ENSG00000180228	0.0763297	2	179296141	179316239	24	0.17881	0.42904	PRKRA
ENSG00000116095	0.172902	2	179345195	179381189	67	-0.11632	0.5463	PLEKHA3
ENSG00000187231	0.107471	2	179966419	180129517	388	0.19112	0.42422	SESTD1
ENSG00000163510	0.0718879	2	180809603	180871840	165	0.77469	0.21926	CWC22
ENSG00000170035	0.0629397	2	181831975	181941312	397	1.6845	0.046045	UBE2E3
ENSG00000115252	0.0165323	2	183004763	183387919	1113	1.3049	0.09597	PDE1A
ENSG00000077232	0.0383337	2	183580999	183659191	137	-0.65055	0.74233	DNAJC10
ENSG00000061676	0.28025	2	183773843	183903586	298	0.40913	0.34122	NCKAP1
ENSG00000162999	0.0405561	2	183943287	183964733	47	1.3706	0.085255	DUSP19
ENSG00000163002	0.0180221	2	183982241	184026408	261	1.0717	0.14193	NUP35
ENSG00000170396	0.0274485	2	185463093	185804219	689	1.392	0.081964	ZNF804A
ENSG00000065548	0.0805514	2	187350883	187374090	41	1.4072	0.079686	ZC3H15
ENSG00000138448	0.165218	2	187454792	187545628	130	1.5438	0.06132	ITGAV
ENSG00000115368	0.00734522	2	190306159	190340291	172	1.674	0.047068	WDR75
ENSG00000138381	0.0692375	2	190526111	190535557	20	2.1982	0.013966	ASNSD1
ENSG00000128694	0.147881	2	190611386	190627953	26	1.5472	0.060904	OSGEPL1
ENSG00000128699	0.215796	2	190635049	190649097	31	1.5204	0.06421	ORMDL1
ENSG00000198130	0.137597	2	191054461	191208919	435	0.98444	0.16245	HIBCH
ENSG00000151689	0.130454	2	191208196	191236391	98	0.33062	0.37047	INPP1
ENSG00000151690	0.249634	2	191273081	191373931	244	3.3643	0.00038373	MFSD6
ENSG00000138386	0.206968	2	191511472	191557492	101	2.4881	0.0064216	NAB1
ENSG00000115419	0.32689	2	191745553	191830278	120	1.4028	0.080345	GLS
ENSG00000138411	0.477806	2	197059094	197458416	1060	2.3267	0.0099906	HECW2
ENSG00000197121	0.124634	2	197697728	197792520	149	1.6059	0.054149	PGAP1
ENSG00000115524	0.130025	2	198254508	198299815	43	2.0186	0.021762	SF3B1
ENSG00000115520	0.17622	2	198318147	198340032	16	1.5427	0.061446	COQ10B
ENSG00000144381	0.104524	2	198351305	198381461	32	1.7219	0.042543	HSPD1
ENSG00000115540	0.21004	2	198380295	198418423	51	1.0178	0.1544	MOB4
ENSG00000162944	0.0510628	2	198432948	198540769	164	1.6368	0.050834	RFTN2
ENSG00000247626	0.0188989	2	198570087	198573113	2	1.8258	0.033942	MARS2
ENSG00000115896	0.00800622	2	198669426	199437305	1396	1.4326	0.075981	PLCL1
ENSG00000119042	0.0426518	2	200134223	200335989	243	2.018	0.021794	SATB2
ENSG00000178074	0.130183	2	200775979	200820658	92	3.5107	0.0002235	C2orf69
ENSG00000162971	0.0914712	2	200794698	200820459	49	3.0423	0.0011738	TYW5
ENSG00000162972	0.020687	2	200820040	200873263	87	4.4778	3.77e-06	C2orf47
ENSG00000196141	0.100718	2	201170604	201346986	406	2.3595	0.009149	SPATS2L
ENSG00000155729	0.0980031	2	201353675	201384507	77	1.6102	0.053677	KCTD18
ENSG00000013441	0.393991	2	201717732	201729422	23	0.19427	0.42298	CLK1
ENSG00000196290	0.00731762	2	201754050	201768655	15	0.42905	0.33394	NIF3L1
ENSG00000115942	0.197242	2	201773696	201828403	65	0.46338	0.32155	ORC2
ENSG00000155744	0.247028	2	201838441	201936394	170	0.60096	0.27393	FAM126B
ENSG00000003402	0.061611	2	201980827	202041410	138	0.84623	0.19871	CFLAR
ENSG00000064012	0.116262	2	202098166	202152434	142	0.95676	0.16934	CASP8
ENSG00000155749	0.135152	2	202152994	202222121	183	0.10062	0.45993	ALS2CR12
ENSG00000115993	0.299904	2	202241930	202316302	150	0.78675	0.21571	TRAK2
ENSG00000082146	0.385254	2	202252581	202345569	165	0.71949	0.23592	STRADB
ENSG00000003393	0.050549	2	202565277	202645912	264	-0.46861	0.68032	ALS2
ENSG00000116030	0.518804	2	203070903	203103331	62	2.0096	0.022239	SUMO1
ENSG00000055044	0.193947	2	203130439	203168389	68	2.1634	0.015255	NOP58
ENSG00000204217	0.41903	2	203241659	203432474	291	4.1708	1.52e-05	BMPR2
ENSG00000138439	0.0221689	2	203499901	203634480	148	2.6016	0.0046393	FAM117B
ENSG00000163596	0.254139	2	203640690	203736708	174	3.7551	8.67e-05	ICA1L
ENSG00000138442	0.24671	2	203739505	203879521	258	3.531	0.00020703	WDR12
ENSG00000138380	0.0635649	2	203776937	203851786	129	3.1338	0.00086277	CARF
ENSG00000144426	0.370508	2	203879602	204091101	265	3.3742	0.00037014	NBEAL1
ENSG00000119004	0.0737377	2	204103663	204163009	105	1.8307	0.033572	CYP20A1
ENSG00000138443	0.240854	2	204192942	204312446	130	1.7327	0.041572	ABI2
ENSG00000173166	0.256097	2	204259068	204400133	165	1.1462	0.12585	RAPH1
ENSG00000114933	0.182269	2	206858445	206951027	205	2.9162	0.0017718	INO80D
ENSG00000023228	0.219442	2	206979541	207024327	130	2.408	0.0080196	NDUFS1
ENSG00000204186	0.182742	2	207139387	207179148	62	1.2554	0.10466	ZDBF2
ENSG00000114948	0.484899	2	207308263	207485851	367	3.2463	0.00058467	ADAM23
ENSG00000118263	0.356407	2	207938861	208031991	274	3.112	0.00092911	KLF7
ENSG00000118260	0.135099	2	208394461	208468155	93	0.90424	0.18293	CREB1
ENSG00000144401	0.00289532	2	208445355	208490652	68	0.79931	0.21206	METTL21A
ENSG00000178385	0.114921	2	208693027	208890284	322	1.9186	0.02752	PLEKHM3
ENSG00000138413	0.0247396	2	209100951	209130798	57	0.21819	0.41364	IDH1
ENSG00000115020	0.320217	2	209130991	209223475	260	1.4465	0.074023	PIKFYVE
ENSG00000078018	0.269657	2	210288782	210598842	699	2.4381	0.0073826	MAP2
ENSG00000144406	0.240935	2	210636717	210864024	437	1.5336	0.06257	UNC80
ENSG00000197713	0.0660302	2	210867289	210886300	21	2.415	0.0078683	RPE
ENSG00000144445	0.132345	2	210886147	211036107	115	1.6367	0.050847	KANSL1L
ENSG00000115365	0.135904	2	211295973	211342376	100	1.479	0.069572	LANCL1
ENSG00000163449	0.0175583	2	216946589	216967506	41	-1.1665	0.87829	TMEM169
ENSG00000138375	0.0114179	2	217277137	217347776	198	1.7654	0.038748	SMARCAL1
ENSG00000115457	0.0717971	2	217497551	217529159	57	0.91468	0.18018	IGFBP2
ENSG00000163466	0.0255244	2	219081817	219119079	70	3.1177	0.00091145	ARPC2
ENSG00000127837	0.250171	2	219128850	219134980	9	2.8695	0.0020555	AAMP
ENSG00000127838	0.285264	2	219135115	219211516	187	3.3967	0.00034097	PNKD
ENSG00000135926	0.402664	2	219138915	219157309	52	2.939	0.0016462	TMBIM1
ENSG00000018280	0.179732	2	219246752	219261617	23	0.49781	0.30931	SLC11A1
ENSG00000144579	0.101446	2	219262979	219270664	17	-1.1895	0.88288	CTDSP1
ENSG00000135913	0.181729	2	219314974	219433084	206	0.3994	0.3448	USP37
ENSG00000144580	0.241268	2	219433303	219461803	51	0.55279	0.2902	RQCD1
ENSG00000115556	0.0430358	2	219472488	219501907	44	0.44125	0.32952	PLCD4
ENSG00000115568	0.191412	2	219502639	219524378	38	0.53128	0.29761	ZNF142
ENSG00000163481	0.0791161	2	219528587	219537134	21	-0.54424	0.70686	RNF25
ENSG00000163482	0.0326804	2	219536749	219567439	34	0.22226	0.41206	STK36
ENSG00000135912	0.093865	2	219575568	219620139	88	0.95491	0.16981	TTLL4
ENSG00000115592	0.00960029	2	219687106	219696809	9	-0.24341	0.59615	PRKAG3
ENSG00000115596	0.0865652	2	219724544	219738955	17	1.404	0.080164	WNT6
ENSG00000171450	0.0922394	2	219824377	219826876	7	1.6273	0.051841	CDK5R2
ENSG00000187736	0.0101202	2	219940039	220025587	158	0.67507	0.24981	NHEJ1
ENSG00000213901	0.123354	2	219940051	220035549	171	0.69158	0.2446	SLC23A3
ENSG00000115649	0.297659	2	220036619	220042828	19	0.77282	0.21981	CNPPD1
ENSG00000144567	0.252713	2	220040947	220050201	28	0.51898	0.30189	FAM134A
ENSG00000158552	0.174745	2	220059959	220074373	28	-0.66379	0.74659	ZFAND2B
ENSG00000115657	0.184712	2	220074490	220083712	6	-0.1897	0.57523	ABCB6
ENSG00000198925	0.495291	2	220074494	220094439	24	1.2126	0.11263	ATG9A
ENSG00000163516	0.238532	2	220094479	220101391	15	1.3375	0.090525	ANKZF1
ENSG00000115661	0.152275	2	220110177	220115059	3	0.4319	0.33291	STK16
ENSG00000127824	0.269714	2	220114433	220142892	33	1.2215	0.11096	TUBA4A
ENSG00000135924	0.522025	2	220143989	220151622	15	2.0424	0.020557	DNAJB2
ENSG00000054356	0.499641	2	220154345	220174370	45	1.1412	0.12689	PTPRN
ENSG00000182698	0.0400406	2	220192131	220197899	24	1.2331	0.10876	RESP18
ENSG00000123992	0.111117	2	220238268	220264744	47	0.40251	0.34366	DNPEP
ENSG00000175084	0.129245	2	220283099	220291461	17	1.2064	0.11384	DES
ENSG00000072195	0.338504	2	220299568	220363009	101	1.0831	0.13937	SPEG
ENSG00000144591	0.167802	2	220363589	220371710	10	1.2308	0.10919	GMPPA
ENSG00000072182	0.050843	2	220378892	220403494	51	-0.58354	0.72023	ASIC4
ENSG00000123989	0.100023	2	220403669	220408509	11	-0.42675	0.66522	CHPF
ENSG00000188760	0.248394	2	220408385	220415317	12	-0.079807	0.5318	TMEM198
ENSG00000124006	0.0693077	2	220415451	220436581	59	-0.38674	0.65053	OBSL1
ENSG00000123999	0.0770118	2	220433884	220440435	17	0.020879	0.49167	INHA
ENSG00000144589	0.0242252	2	220462582	220481173	17	-1.2491	0.89418	STK11IP
ENSG00000114923	0.287296	2	220492049	220506702	14	-0.93409	0.82487	SLC4A3
ENSG00000116106	0.0491319	2	222282747	222438922	395	0.41146	0.34037	EPHA4
ENSG00000163082	0.296787	2	223289236	223425667	347	3.6512	0.00013052	SGPP2
ENSG00000116120	0.151117	2	223435255	223521056	198	3.9799	3.45e-05	FARSB
ENSG00000123983	0.0450396	2	223725652	223809357	235	0.46547	0.3208	ACSL3
ENSG00000171951	0.0474991	2	224461658	224467221	8	0.44866	0.32684	SCG2
ENSG00000085449	0.118286	2	224720433	224810104	211	-0.55901	0.71192	WDFY1
ENSG00000135919	0.216936	2	224839829	224904036	254	0.59551	0.27575	SERPINE2
ENSG00000036257	0.19931	2	225334867	225450110	291	-0.098817	0.53936	CUL3
ENSG00000144460	0.0581138	2	226265364	226518734	448	2.8251	0.0023633	NYAP2
ENSG00000169047	0.100672	2	227596033	227664475	148	-0.59294	0.72339	IRS1
ENSG00000144468	0.145266	2	227700297	227863931	305	1.1248	0.13034	RHBDD1
ENSG00000169031	0.0396941	2	228029281	228179508	776	0.52299	0.30049	COL4A3
ENSG00000168958	0.192331	2	228189867	228222550	95	0.17635	0.43001	MFF
ENSG00000173744	0.123815	2	228336868	228425930	301	1.1979	0.11547	AGFG1
ENSG00000187957	0.0570737	2	230222345	230579274	1237	-0.46198	0.67795	DNER
ENSG00000153827	0.370529	2	230628554	230787955	198	3.0244	0.0012456	TRIP12
ENSG00000153832	0.0408593	2	230787018	230877825	127	3.7517	8.78e-05	FBXO36
ENSG00000135932	0.2179	2	231577560	231685790	174	-0.85767	0.80446	CAB39
ENSG00000135916	0.0496688	2	231729354	231743963	62	1.7378	0.041123	ITM2C
ENSG00000204128	0.0575241	2	231902205	231914434	35	0.072602	0.47106	C2orf72
ENSG00000173692	0.0456379	2	231921578	232037541	174	0.40821	0.34156	PSMD1
ENSG00000156973	0.206619	2	232597135	232650982	121	1.3398	0.090153	PDE6D
ENSG00000144524	0.122457	2	232646381	232673963	53	1.4223	0.077466	COPS7B
ENSG00000163273	0.0931686	2	232786530	232791113	7	1.3702	0.085309	NPPC
ENSG00000144535	0.0955745	2	232825955	233209060	948	0.82732	0.20403	DIS3L2
ENSG00000135930	0.0307535	2	233414762	233448354	105	0.47907	0.31594	EIF4E2
ENSG00000115468	0.157942	2	233470767	233547491	244	-0.73455	0.76869	EFHD1
ENSG00000204120	0.331302	2	233562009	233725285	406	0.41598	0.33871	GIGYF2
ENSG00000182600	0.145101	2	233721980	233743418	57	0.59063	0.27738	C2orf82
ENSG00000168918	0.227613	2	233924677	234116549	581	0.59035	0.27748	INPP5D
ENSG00000085978	0.255113	2	234118697	234204320	246	0.54222	0.29383	ATG16L1
ENSG00000130561	0.00966583	2	234216462	234255701	131	1.0505	0.14675	SAG
ENSG00000077044	0.209201	2	234263153	234380750	222	0.93274	0.17548	DGKD
ENSG00000085982	0.0966719	2	234384166	234475428	173	-0.017687	0.50706	USP40
ENSG00000123485	0.0554504	2	234742062	234763212	72	0.18979	0.42474	HJURP
ENSG00000188042	0.0370424	2	235401685	235405697	7	0.78605	0.21592	ARL4C
ENSG00000157985	0.402024	2	236402733	237040444	1528	2.1602	0.015378	AGAP1
ENSG00000124831	0.342514	2	238536219	238722325	646	0.93311	0.17538	LRRFIP1
ENSG00000184182	0.0989403	2	238875469	238951236	219	-0.92195	0.82172	UBE2F
ENSG00000132330	0.14357	2	238969530	239008054	129	-1.1901	0.88299	SCLY
ENSG00000132323	0.107286	2	239079042	239112370	132	0.50459	0.30692	ILKAP
ENSG00000144485	0.0815568	2	239146908	239149303	9	0.39247	0.34736	HES6
ENSG00000132326	0.0944503	2	239152679	239198743	120	0.26768	0.39447	PER2
ENSG00000204104	0.0994006	2	239229082	239309541	232	1.9934	0.023109	TRAF3IP1
ENSG00000065802	0.233787	2	239335383	239360891	111	2.8811	0.0019814	ASB1
ENSG00000068024	0.312323	2	239969864	240323348	1093	0.82611	0.20437	HDAC4
ENSG00000130414	0.190515	2	240831867	240964819	606	2.2643	0.011779	NDUFA10
ENSG00000172428	0.00449944	2	241065980	241076224	41	-0.37242	0.64521	MYEOV2
ENSG00000063660	0.127296	2	241375088	241407493	147	1.227	0.10991	GPC1
ENSG00000144504	0.04048	2	241418839	241508626	297	2.1806	0.014608	ANKMY1
ENSG00000188542	0.152911	2	241499471	241503431	13	0.73338	0.23166	DUSP28
ENSG00000142327	0.358957	2	241505221	241520789	42	1.124	0.13051	RNPEPL1
ENSG00000142330	0.169375	2	241526133	241557122	150	0.99047	0.16097	CAPN10
ENSG00000130294	0.598456	2	241653181	241759725	300	2.1861	0.014404	KIF1A
ENSG00000162804	0.130232	2	241938255	242034983	248	0.91866	0.17914	SNED1
ENSG00000115687	0.0550155	2	242045514	242089679	180	0.38979	0.34835	PASK
ENSG00000115685	0.0182822	2	242088991	242123067	85	-0.058669	0.52339	PPP1R7
ENSG00000115677	0.297959	2	242166679	242256476	200	2.4159	0.0078484	HDLBP
ENSG00000168385	0.097727	2	242254515	242293442	89	2.5536	0.0053302	SEPT2
ENSG00000006607	0.253898	2	242295658	242434256	361	3.3614	0.00038781	FARP2
ENSG00000115694	0.493615	2	242432089	242449145	50	3.6657	0.00012333	STK25
ENSG00000176720	0.0676648	2	242498136	242513546	42	0.74904	0.22692	BOK
ENSG00000176946	0.142766	2	242523820	242576864	124	0.68528	0.24659	THAP4
ENSG00000168397	0.496701	2	242576628	242613272	139	0.32414	0.37292	ATG4B
ENSG00000168393	0.0142227	2	242615157	242626406	48	0.32839	0.37131	DTYMK
ENSG00000168395	0.21054	2	242641450	242668893	84	0.89089	0.18649	ING5
ENSG00000180902	0.15055	2	242673994	242708231	135	-1.2647	0.89701	D2HGDH
ENSG00000134121	0.432693	3	238279	451090	832	2.5014	0.0061849	CHL1
ENSG00000134115	0.11551	3	1134260	1445901	1376	-0.79258	0.78599	CNTN6
ENSG00000144619	0.492427	3	2140497	3099645	4165	2.4094	0.0079883	CNTN4
ENSG00000072756	0.00296198	3	3168600	3192563	74	2.481	0.0065509	TRNT1
ENSG00000113851	0.151	3	3190676	3221394	96	1.5326	0.062693	CRBN
ENSG00000144455	0.189612	3	3742498	4508965	2610	0.69943	0.24214	SUMF1
ENSG00000175928	0.170055	3	3841121	3889387	147	1.1536	0.12434	LRRN1
ENSG00000150995	0.359417	3	4535032	4889524	1193	2.0502	0.02017	ITPR1
ENSG00000134107	0.130936	3	5020801	5027008	16	1.1156	0.13229	BHLHE40
ENSG00000134108	0.211116	3	5163905	5222596	146	2.2248	0.013048	ARL8B
ENSG00000134109	0.220037	3	5229331	5261642	57	0.396	0.34605	EDEM1
ENSG00000196277	0.158522	3	6811688	7783215	3114	1.828	0.033772	GRM7
ENSG00000071282	0.0363285	3	8543393	8609805	235	0.77884	0.21804	LMCD1
ENSG00000196220	0.352318	3	9022275	9404737	1157	3.7163	0.00010109	SRGAP3
ENSG00000134077	0.0883653	3	9404526	9428475	58	2.6332	0.0042295	THUMPD3
ENSG00000168137	0.490813	3	9439299	9520924	136	2.3798	0.0086599	SETD5
ENSG00000156959	0.156041	3	9543481	9595486	176	0.93441	0.17505	LHFPL4
ENSG00000163719	0.11954	3	9691117	9744077	76	0.11775	0.45313	MTMR14
ENSG00000144550	0.102326	3	9745491	9771592	50	1.1761	0.11978	CPNE9
ENSG00000156983	0.208435	3	9773413	9789702	27	2.5924	0.0047661	BRPF1
ENSG00000114026	0.184245	3	9791628	9829903	70	0.79625	0.21294	OGG1
ENSG00000134072	0.503031	3	9799026	9811676	18	1.3152	0.094224	CAMK1
ENSG00000171148	0.342604	3	9821544	9834695	30	-0.10798	0.543	TADA3
ENSG00000241553	0.0800154	3	9834179	9849410	31	-0.01851	0.50738	ARPC4
ENSG00000214021	0.152383	3	9849770	9896822	133	0.35213	0.36237	TTLL3
ENSG00000156990	0.189764	3	9879533	9886286	9	1.2948	0.097702	RPUSD3
ENSG00000187288	0.0526851	3	9908398	9921938	33	2.2165	0.013329	CIDEC
ENSG00000171135	0.184913	3	9932238	9936033	14	0.90009	0.18404	JAGN1
ENSG00000163702	0.17334	3	9958758	9975314	41	0.38378	0.35057	IL17RC
ENSG00000163703	0.393203	3	9975506	9987097	22	1.1192	0.13152	CRELD1
ENSG00000163704	0.160581	3	9987226	9994078	12	1.3429	0.089649	PRRT3
ENSG00000125037	0.1099	3	10004221	10052800	139	0.83939	0.20062	EMC3
ENSG00000254999	0.0431664	3	10157276	10168874	54	-0.82511	0.79534	BRK1
ENSG00000134086	0.225611	3	10182692	10193904	38	-0.035411	0.51412	VHL
ENSG00000157014	0.0371243	3	10289707	10322902	97	2.2693	0.011626	TATDN2
ENSG00000157017	0.00749068	3	10327359	10334631	17	2.648	0.0040483	GHRL
ENSG00000157020	0.30543	3	10334815	10362862	84	3.3389	0.00042052	SEC13
ENSG00000157087	0.273082	3	10365707	10749716	1390	2.4438	0.007266	ATP2B2
ENSG00000197548	0.04935	3	11313995	11599139	644	0.33683	0.36812	ATG7
ENSG00000144560	0.122141	3	11597544	11762220	596	0.59339	0.27646	VGLL4
ENSG00000132170	0.216194	3	12328867	12475855	336	1.5577	0.059648	PPARG
ENSG00000154743	0.0110063	3	12525931	12581122	209	2.117	0.017131	TSEN2
ENSG00000075975	0.029088	3	12598513	12625212	62	0.47914	0.31592	MKRN2
ENSG00000132155	0.526223	3	12625100	12705725	194	-0.19394	0.57689	RAF1
ENSG00000144712	0.173229	3	12837971	12913415	215	1.6951	0.045031	CAND2
ENSG00000144713	0.0891426	3	12875984	12883087	32	1.2975	0.097229	RPL32
ENSG00000144711	0.37427	3	12938719	13114617	494	1.3022	0.096428	IQSEC1
ENSG00000132182	0.288982	3	13357737	13461809	315	2.1256	0.016766	NUP210
ENSG00000163517	0.190185	3	13521224	13547916	72	-0.61556	0.73091	HDAC11
ENSG00000163528	0.00872195	3	14153580	14166370	24	2.2447	0.012395	CHCHD4
ENSG00000154767	0.0462023	3	14186647	14220283	70	2.6919	0.003552	XPC
ENSG00000131389	0.24808	3	14444076	14530857	236	0.67635	0.24941	SLC6A6
ENSG00000154781	0.04104	3	14693271	14714166	51	1.1866	0.1177	CCDC174
ENSG00000177463	0.247952	3	14989091	15095107	191	-0.27751	0.60931	NR2C2
ENSG00000131368	0.118947	3	15083967	15106842	40	-0.61674	0.7313	MRPS25
ENSG00000131381	0.0287699	3	15111580	15140670	65	1.146	0.1259	ZFYVE20
ENSG00000131375	0.154951	3	15247659	15294425	39	0.05989	0.47612	CAPN7
ENSG00000131370	0.0337165	3	15296360	15382875	236	-0.63105	0.736	SH3BP5
ENSG00000206562	0.0585735	3	15422782	15482073	118	-0.16924	0.5672	METTL6
ENSG00000144597	0.117806	3	15468862	15484120	21	0.44559	0.32795	EAF1
ENSG00000169814	0.170022	3	15642848	15687329	84	0.39642	0.3459	BTD
ENSG00000206560	0.143362	3	15708743	15901278	369	-0.24617	0.59723	ANKRD28
ENSG00000154822	0.103169	3	16844159	17132086	765	1.2417	0.10717	PLCL2
ENSG00000131374	0.538942	3	17198654	18486309	2654	7.3114	1.32e-13	TBC1D5
ENSG00000182568	0.164077	3	18386879	18487080	189	2.3371	0.0097181	SATB1
ENSG00000183960	0.0332386	3	19189946	19577138	486	-1.3046	0.90399	KCNH8
ENSG00000144566	0.199544	3	19988571	20026667	138	2.1563	0.015529	RAB5A
ENSG00000114166	0.340806	3	20081515	20195896	482	0.68069	0.24804	KAT2B
ENSG00000129810	0.109663	3	20202085	20227784	82	1.2709	0.10189	SGOL1
ENSG00000182247	0.284214	3	23244511	23633284	1302	0.60045	0.2741	UBE2E2
ENSG00000170142	0.111076	3	23847394	23932807	170	0.94859	0.17141	UBE2E1
ENSG00000197885	0.230715	3	23933151	23988082	182	0.95966	0.16861	NKIRAS1
ENSG00000174738	0.252493	3	23986751	24022109	87	0.92562	0.17732	NR1D2
ENSG00000151090	0.365342	3	24158651	24536773	1070	1.6215	0.052458	THRB
ENSG00000077097	0.223939	3	25639475	25706398	132	2.3253	0.010028	TOP2B
ENSG00000151092	0.151537	3	25760435	25831530	112	0.45968	0.32287	NGLY1
ENSG00000151093	0.0491934	3	25824408	25836025	15	0.12176	0.45154	OXSM
ENSG00000179796	0.0792085	3	26664297	26752267	228	0.20844	0.41744	LRRC3B
ENSG00000033867	0.190869	3	27414214	27525911	368	1.0792	0.14026	SLC4A7
ENSG00000187118	0.175857	3	28283075	28366633	161	2.5099	0.0060376	CMC1
ENSG00000163512	0.151503	3	28356494	28390618	41	2.6622	0.003882	AZI2
ENSG00000163527	0.226891	3	31574130	31679112	184	0.9584	0.16893	STT3B
ENSG00000144645	0.12233	3	31699382	32119072	1296	0.22595	0.41062	OSBPL10
ENSG00000152642	0.0246875	3	32147181	32210205	236	-0.98767	0.83834	GPD1L
ENSG00000153551	0.0125328	3	32433163	32524559	345	0.8815	0.18902	CMTM7
ENSG00000091317	0.104747	3	32522804	32544900	48	-0.42267	0.66373	CMTM6
ENSG00000144635	0.137785	3	32567463	32612366	81	0.0263	0.48951	DYNC1LI1
ENSG00000182973	0.225389	3	32726637	32815367	340	2.5255	0.0057759	CNOT10
ENSG00000183813	0.0302674	3	32993066	32997841	9	0.079445	0.46834	CCR4
ENSG00000170266	0.092826	3	33038100	33138722	337	-0.10351	0.54122	GLB1
ENSG00000188167	0.0975749	3	33131913	33138293	5	0.50706	0.30606	TMPPE
ENSG00000170275	0.0295384	3	33155471	33189265	73	0.74355	0.22858	CRTAP
ENSG00000173705	0.215997	3	33191537	33260707	232	2.2734	0.011501	SUSD5
ENSG00000153558	0.287086	3	33318517	33445154	264	3.7847	7.69e-05	FBXL2
ENSG00000153560	0.248493	3	33429828	33482863	132	3.6493	0.00013147	UBP1
ENSG00000163539	0.528241	3	33537737	33759848	313	3.2229	0.00063455	CLASP2
ENSG00000170248	0.287226	3	33839844	33911194	228	0.79102	0.21447	PDCD6IP
ENSG00000172995	0.233598	3	35680437	35835988	305	2.5549	0.0053105	ARPP21
ENSG00000178567	0.245284	3	37027357	37034795	8	1.7191	0.0428	EPM2AIP1
ENSG00000076242	0.0716512	3	37034823	37107380	130	1.7233	0.04242	MLH1
ENSG00000093167	0.198437	3	37094117	37225180	209	1.7051	0.044089	LRRFIP2
ENSG00000144674	0.389796	3	37284668	37408242	222	0.99864	0.15898	GOLGA4
ENSG00000198590	0.0216151	3	37427760	37476988	82	1.4362	0.075466	C3orf35
ENSG00000144668	0.245052	3	37493606	37865005	991	1.8418	0.032756	ITGA9
ENSG00000144677	0.0117758	3	37903451	38025960	248	0.08955	0.46432	CTDSPL
ENSG00000187091	0.0125999	3	38048987	38071253	77	-0.41275	0.6601	PLCD1
ENSG00000008226	0.0103596	3	38080696	38165516	216	0.82099	0.20582	DLEC1
ENSG00000060971	0.297439	3	38144620	38178733	50	1.8004	0.035898	ACAA1
ENSG00000172936	0.427212	3	38179969	38184513	4	2.4096	0.0079861	MYD88
ENSG00000172939	0.192319	3	38206580	38296979	111	0.5803	0.28086	OXSR1
ENSG00000172940	0.0196882	3	38307303	38319806	18	0.92167	0.17835	SLC22A13
ENSG00000144671	0.103289	3	38323785	38360066	164	-0.05944	0.5237	SLC22A14
ENSG00000114739	0.212876	3	38495342	38534633	75	0.053097	0.47883	ACVR2B
ENSG00000114742	0.0906785	3	39093489	39138155	128	2.1487	0.015828	WDR48
ENSG00000114745	0.213945	3	39138150	39149854	33	2.8817	0.0019778	GORASP1
ENSG00000168026	0.109804	3	39149152	39180394	109	2.6607	0.0038987	TTC21A
ENSG00000144655	0.104138	3	39183346	39196053	34	2.6331	0.004231	CSRNP1
ENSG00000168329	0.313648	3	39304985	39323226	48	3.5371	0.00020227	CX3CR1
ENSG00000144659	0.201755	3	39424839	39438842	43	0.85751	0.19558	SLC25A38
ENSG00000168028	0.143111	3	39448180	39454033	29	1.284	0.099567	RPSA
ENSG00000170011	0.202716	3	39850405	40301812	1347	2.2424	0.012469	MYRIP
ENSG00000114784	0.214013	3	40351175	40353915	7	1.5069	0.065923	EIF1B
ENSG00000168032	0.015815	3	40428647	40470110	87	0.94331	0.17276	ENTPD3
ENSG00000168036	0.270092	3	41236328	41301587	83	0.92594	0.17724	CTNNB1
ENSG00000182606	0.452981	3	42055294	42267381	580	2.9061	0.0018298	TRAK1
ENSG00000187094	0.120216	3	42299317	42307699	21	1.5067	0.065949	CCK
ENSG00000093183	0.050383	3	42589461	42642572	125	0.47899	0.31597	SEC22C
ENSG00000008324	0.0480711	3	42623332	42636606	33	0.34302	0.36579	SS18L2
ENSG00000114857	0.418742	3	42642106	42690227	119	0.23197	0.40828	NKTR
ENSG00000114853	0.307278	3	42695176	42709072	29	0.65134	0.25741	ZBTB47
ENSG00000010282	0.0339432	3	42734155	42744319	24	3.1926	0.00070511	HHATL
ENSG00000181061	0.127555	3	42798669	42846023	81	1.2307	0.10922	HIGD1A
ENSG00000144647	0.0256426	3	43120724	43147568	49	1.1652	0.12197	POMGNT2
ENSG00000163788	0.202638	3	43328004	43466256	175	0.93245	0.17555	SNRK
ENSG00000160746	0.235595	3	43396351	43733086	630	1.7731	0.038102	ANO10
ENSG00000011198	0.197117	3	43731605	43775863	107	1.3806	0.083693	ABHD5
ENSG00000179152	0.148934	3	44379611	44450943	135	2.6396	0.0041499	TCAIM
ENSG00000185219	0.143319	3	44481262	44519162	54	1.8921	0.029242	ZNF445
ENSG00000186448	0.000438734	3	44626380	44689963	72	2.4193	0.0077762	ZNF197
ENSG00000169981	0.0319248	3	44690219	44702283	9	3.7606	8.48e-05	ZNF35
ENSG00000169964	0.0993422	3	44903361	44907162	2	1.6523	0.049237	TMEM42
ENSG00000163812	0.0265957	3	44956749	45017677	70	0.69687	0.24294	ZDHHC3
ENSG00000075914	0.0940393	3	45016733	45077558	145	0.81608	0.20723	EXOSC7
ENSG00000011376	0.107778	3	45429998	45590913	314	0.10206	0.45935	LARS2
ENSG00000144791	0.162965	3	45596886	45727830	470	-0.42201	0.66349	LIMD1
ENSG00000211456	0.233738	3	45730548	45786916	189	-0.88503	0.81193	SACM1L
ENSG00000163820	0.222717	3	45959396	46037316	209	1.7827	0.037318	FYCO1
ENSG00000121797	0.0555872	3	46448654	46454488	19	1.1614	0.12275	CCRL2
ENSG00000181585	0.027224	3	46742823	46752376	24	2.5227	0.0058233	TMIE
ENSG00000160799	0.0965961	3	46963216	47023500	77	0.96451	0.16739	CCDC12
ENSG00000160796	0.0697905	3	47021173	47051193	45	1.1141	0.13261	NBEAL2
ENSG00000181555	0.212694	3	47057919	47205457	174	1.1332	0.12856	SETD2
ENSG00000114648	0.177896	3	47324407	47388306	58	1.4699	0.0708	KLHL18
ENSG00000076201	0.277087	3	47422501	47454931	30	1.0894	0.13799	PTPN23
ENSG00000114650	0.283192	3	47455203	47518616	52	1.1234	0.13064	SCAP
ENSG00000163832	0.018377	3	47537130	47555251	22	0.6072	0.27186	ELP6
ENSG00000114646	0.0902304	3	47603729	47622282	20	0.71221	0.23817	CSPG5
ENSG00000173473	0.160782	3	47626762	47823596	197	-0.0063936	0.50255	SMARCC1
ENSG00000132153	0.299758	3	47844399	47891685	37	-0.19333	0.57665	DHX30
ENSG00000047849	0.116764	3	47892182	48130769	227	-0.36331	0.64181	MAP4
ENSG00000164050	0.267623	3	48445261	48471594	22	1.0522	0.14635	PLXNB1
ENSG00000213689	0.201799	3	48506445	48509044	3	1.7533	0.039777	TREX1
ENSG00000164054	0.319388	3	48509197	48542259	48	2.1676	0.015094	SHISA5
ENSG00000114268	0.0719035	3	48555117	48599448	42	2.5673	0.0051252	PFKFB4
ENSG00000114270	0.00248591	3	48601506	48632700	27	2.7232	0.0032324	COL7A1
ENSG00000010256	0.241886	3	48636435	48648409	10	2.0537	0.020005	UQCRC1
ENSG00000225697	0.227723	3	48663156	48672926	13	-0.020577	0.50821	SLC26A6
ENSG00000008300	0.164609	3	48673902	48700348	22	0.63259	0.2635	CELSR3
ENSG00000213672	0.353564	3	48701364	48723797	30	1.1003	0.13561	NCKIPSD
ENSG00000068745	0.195766	3	48725436	48777786	75	1.9625	0.024851	IP6K2
ENSG00000114302	0.208801	3	48782030	48885279	76	2.3897	0.0084308	PRKAR2A
ENSG00000178537	0.144552	3	48894369	48936426	33	2.235	0.012709	SLC25A20
ENSG00000177479	0.287486	3	48956254	49023815	59	2.7575	0.0029124	ARIH2
ENSG00000178467	0.380921	3	49027319	49044587	12	2.4499	0.0071445	P4HTM
ENSG00000178252	0.249476	3	49044495	49053386	6	2.4731	0.0066969	WDR6
ENSG00000178149	0.137383	3	49052921	49059726	6	2.8192	0.0024073	DALRD3
ENSG00000178035	0.184673	3	49061758	49066841	4	2.0689	0.019276	IMPDH2
ENSG00000198218	0.19377	3	49067140	49131796	56	2.7088	0.0033765	QRICH1
ENSG00000172053	0.0772957	3	49133365	49142553	8	1.9874	0.023438	QARS
ENSG00000172046	0.248436	3	49145479	49158371	8	2.1935	0.014135	USP19
ENSG00000172037	0.0352962	3	49158547	49170551	10	4.3261	7.59e-06	LAMB2
ENSG00000185909	0.153414	3	49209044	49213917	4	0.38268	0.35098	KLHDC8B
ENSG00000188315	0.0992106	3	49306035	49315342	10	1.3187	0.093633	C3orf62
ENSG00000114316	0.210242	3	49315264	49378145	64	0.45342	0.32512	USP4
ENSG00000233276	0.113695	3	49394609	49396033	2	2.9577	0.0015495	GPX1
ENSG00000067560	0.205016	3	49396578	49450431	88	2.8882	0.0019374	RHOA
ENSG00000145022	0.268603	3	49449639	49453908	7	2.9377	0.0016533	TCTA
ENSG00000145020	0.137249	3	49454211	49460186	8	3.1182	0.00090966	AMT
ENSG00000145029	0.26321	3	49460379	49466759	7	4.0673	2.38e-05	NICN1
ENSG00000173402	0.385152	3	49506146	49573048	103	2.6488	0.0040392	DAG1
ENSG00000164061	0.291515	3	49591922	49708978	156	2.3059	0.010558	BSN
ENSG00000164062	0.262039	3	49711435	49721396	6	2.0144	0.021986	APEH
ENSG00000173531	0.0607264	3	49721380	49726934	7	1.4909	0.067994	MST1
ENSG00000164068	0.381749	3	49726932	49758962	45	1.9358	0.026447	RNF123
ENSG00000173540	0.215592	3	49754277	49761384	4	2.6021	0.0046325	GMPPB
ENSG00000176095	0.338846	3	49761727	49823975	90	1.5359	0.062281	IP6K1
ENSG00000164076	0.0127348	3	49895421	49907655	14	1.1902	0.11698	CAMKV
ENSG00000164077	0.243164	3	49946302	49967606	23	1.6012	0.054665	MON1A
ENSG00000004534	0.425641	3	49977440	50137478	265	0.8972	0.18481	RBM6
ENSG00000003756	0.263745	3	50126341	50156454	31	1.3925	0.081879	RBM5
ENSG00000001617	0.206339	3	50192478	50226508	60	1.0062	0.15717	SEMA3F
ENSG00000114353	0.455323	3	50263724	50296787	35	2.4413	0.0073166	GNAI2
ENSG00000179564	0.0411057	3	50316458	50325545	5	1.6958	0.044957	LSMEM2
ENSG00000214706	0.140099	3	50325163	50330349	4	0.49511	0.31026	IFRD2
ENSG00000186792	0.0840511	3	50330262	50336899	5	1.5813	0.056906	HYAL3
ENSG00000243477	0.0564714	3	50333833	50336852	2	-0.90957	0.81847	NAT6
ENSG00000114383	0.287321	3	50357458	50365682	5	2.196	0.014046	TUSC2
ENSG00000068028	0.446281	3	50367219	50378411	12	1.7457	0.040432	RASSF1
ENSG00000114388	0.309043	3	50384761	50388522	1	2.0327	0.02104	NPRL2
ENSG00000114395	0.0835827	3	50388126	50395891	3	1.7861	0.037039	CYB561D2
ENSG00000126062	0.29339	3	50392180	50397041	2	1.3129	0.094604	TMEM115
ENSG00000007402	0.129087	3	50400233	50541675	176	0.91946	0.17893	CACNA2D2
ENSG00000088543	0.11159	3	50595462	50608458	15	0.73686	0.23061	C3orf18
ENSG00000114735	0.0200263	3	50606583	50622366	15	-0.77989	0.78227	HEMK1
ENSG00000114737	0.139235	3	50643921	50649262	6	1.1296	0.12933	CISH
ENSG00000114738	0.124409	3	50648951	50686720	56	1.3497	0.088562	MAPKAPK3
ENSG00000088538	0.461784	3	50712672	51421629	1187	0.1633	0.43514	DOCK3
ENSG00000145041	0.0696681	3	51433298	51534010	135	0.61261	0.27007	VPRBP
ENSG00000164080	0.153607	3	51575160	51702683	102	0.75175	0.2261	RAD54L2
ENSG00000164081	0.30672	3	51696709	51738339	35	0.38526	0.35002	TEX264
ENSG00000041880	0.0383219	3	51976361	51982883	3	1.21	0.11314	PARP3
ENSG00000090097	0.408358	3	51991470	52002426	6	-0.42157	0.66333	PCBP4
ENSG00000114779	0.221164	3	52002526	52017425	10	1.0941	0.13695	ABHD14B
ENSG00000248487	0.138265	3	52005442	52015212	7	0.66618	0.25265	ABHD14A
ENSG00000243989	0.0136625	3	52009066	52023213	15	1.0298	0.15155	ACY1
ENSG00000162244	0.0517963	3	52027616	52029958	2	-1.0216	0.84651	RPL29
ENSG00000164086	0.122391	3	52082935	52090566	5	-0.52297	0.6995	DUSP7
ENSG00000023330	0.0905543	3	52232102	52248343	15	2.1214	0.016944	ALAS1
ENSG00000239732	0.0123282	3	52255096	52273183	32	2.9454	0.0016128	TLR9
ENSG00000173366	0.010707	3	52255097	52265206	10	2.9765	0.0014577	TLR9
ENSG00000247596	0.191811	3	52262626	52273276	25	2.6125	0.0044938	TWF2
ENSG00000164088	0.0522629	3	52279841	52284613	3	-0.033515	0.51337	PPM1M
ENSG00000164091	0.24503	3	52288437	52322036	55	1.722	0.042533	WDR82
ENSG00000163930	0.296335	3	52435029	52444366	5	3.2198	0.00064132	BAP1
ENSG00000010319	0.0492183	3	52467069	52479101	14	2.0407	0.020639	SEMA3G
ENSG00000010322	0.51868	3	52489134	52527087	67	3.6591	0.00012656	NISCH
ENSG00000010327	0.362532	3	52529354	52558511	47	3.6085	0.00015398	STAB1
ENSG00000168268	0.170744	3	52558386	52569070	25	2.6368	0.0041851	NT5DC2
ENSG00000168273	0.153156	3	52568029	52613253	97	1.691	0.045421	SMIM4
ENSG00000163939	0.22855	3	52579368	52719933	309	1.9275	0.02696	PBRM1
ENSG00000163938	0.297419	3	52715172	52728508	22	2.6551	0.0039637	GNL3
ENSG00000016864	0.0187186	3	52728505	52740048	14	2.1981	0.013972	GLT8D1
ENSG00000114904	0.00763685	3	52744800	52804965	126	2.1075	0.017537	NEK4
ENSG00000055955	0.0608715	3	52846991	52865495	41	3.1515	0.00081204	ITIH4
ENSG00000213533	0.230129	3	52870235	52931612	120	2.9923	0.0013843	TMEM110
ENSG00000163935	0.155411	3	52937588	53080766	277	3.0278	0.0012316	SFMBT1
ENSG00000163932	0.281705	3	53190025	53226733	82	0.44629	0.32769	PRKCD
ENSG00000163931	0.253698	3	53258723	53290068	153	0.24955	0.40147	TKT
ENSG00000162290	0.271004	3	53317447	53381654	105	1.5926	0.055621	DCP1A
ENSG00000157388	0.267733	3	53528683	53847760	724	0.2539	0.39979	CACNA1D
ENSG00000016391	0.0319355	3	53846362	53880417	108	0.93692	0.1744	CHDH
ENSG00000113812	0.0659516	3	53901093	53916229	50	-0.84285	0.80034	ACTR8
ENSG00000157445	0.129712	3	54156574	55108584	2713	1.1586	0.12331	CACNA2D3
ENSG00000187672	0.126051	3	55542336	56502391	2791	-0.23723	0.59376	ERC2
ENSG00000163946	0.0789199	3	56654161	56717265	255	0.35528	0.36119	FAM208A
ENSG00000163947	0.143314	3	56761446	57113357	1067	1.3018	0.09649	ARHGEF3
ENSG00000157500	0.230455	3	57261765	57307496	67	2.3667	0.0089742	APPL1
ENSG00000239388	0.093365	3	57302375	57326710	36	2.3377	0.0097019	ASB14
ENSG00000174840	0.180178	3	57542003	57552571	24	3.7175	0.0001006	PDE12
ENSG00000168374	0.120223	3	57557090	57583947	65	3.1968	0.0006947	ARF4
ENSG00000174839	0.0923864	3	57611184	57678816	134	3.1729	0.00075455	DENND6A
ENSG00000163681	0.272644	3	57741177	57914895	238	2.7744	0.0027654	SLMAP
ENSG00000136068	0.0740613	3	57994127	58157982	374	1.4694	0.07086	FLNB
ENSG00000163687	0.0301258	3	58177984	58200424	78	2.0257	0.021399	DNASE1L3
ENSG00000163686	0.473784	3	58223233	58281420	213	4.6702	1.5e-06	ABHD6
ENSG00000163684	0.184229	3	58291974	58310422	66	3.5135	0.00022112	RPP14
ENSG00000168297	0.433839	3	58318607	58411748	395	4.9473	3.76e-07	PXK
ENSG00000168291	0.215195	3	58413357	58419584	24	4.1342	1.78e-05	PDHB
ENSG00000168301	0.167514	3	58477841	58488087	16	3.3064	0.00047245	KCTD6
ENSG00000168309	0.299531	3	58549844	58613337	266	1.6693	0.04753	FAM107A
ENSG00000144724	0.0853941	3	61547243	62283288	2186	1.6178	0.052855	PTPRG
ENSG00000114405	0.00632737	3	62304648	62321888	16	0.078955	0.46853	C3orf14
ENSG00000163618	0.21663	3	62384022	62861054	1791	-0.16958	0.56733	CADPS
ENSG00000163635	0.295488	3	63850233	63989138	201	1.0371	0.14984	ATXN7
ENSG00000163636	0.0547292	3	63996225	64009658	33	0.90184	0.18357	PSMD6
ENSG00000163637	0.0960695	3	64079543	64431152	1075	-0.56779	0.71491	PRICKLE2
ENSG00000151276	0.2668	3	65339200	66024509	2277	0.23681	0.4064	MAGI1
ENSG00000144741	0.204525	3	66119285	66438540	668	0.83732	0.20121	SLC25A26
ENSG00000163378	0.131425	3	69024365	69063112	118	0.2341	0.40745	EOGT
ENSG00000144747	0.123459	3	69068978	69101484	57	0.68578	0.24643	TMF1
ENSG00000144744	0.0723188	3	69103881	69129559	53	0.32796	0.37147	UBA3
ENSG00000144746	0.108139	3	69134095	69155217	51	1.9813	0.023778	ARL6IP5
ENSG00000114541	0.26309	3	69219141	69591734	1228	0.53522	0.29625	FRMD4B
ENSG00000114861	0.403462	3	71003844	71633140	1277	2.7467	0.0030096	FOXP1
ENSG00000163412	0.156438	3	71724567	71803924	258	2.0381	0.020772	EIF4E3
ENSG00000170837	0.373016	3	71803201	71805647	2	0.85985	0.19494	GPR27
ENSG00000163602	0.696859	3	72420976	72496069	73	3.5222	0.00021398	RYBP
ENSG00000114480	0.145598	3	81538850	81811312	463	2.6467	0.004064	GBE1
ENSG00000175161	0.318532	3	85008132	86123579	2816	-0.28313	0.61146	CADM2
ENSG00000163320	0.0704459	3	88101094	88199035	217	1.2116	0.11283	CGGBP1
ENSG00000175105	0.0794988	3	88188254	88193815	8	0.90775	0.182	ZNF654
ENSG00000178694	0.00281861	3	93781760	93847389	54	2.3637	0.009047	NSUN3
ENSG00000269028	0.0828085	3	96335981	96337000	3	-0.079751	0.53178	MTRNR2L12
ENSG00000080822	0.11077	3	98216756	98241910	53	0.55891	0.28811	CLDND1
ENSG00000080819	0.0901691	3	98239976	98312567	198	-0.72225	0.76493	CPOX
ENSG00000036054	0.0642421	3	99979844	100044095	103	1.74	0.040931	TBC1D23
ENSG00000114021	0.0393702	3	100053545	100075710	64	1.4628	0.071766	NIT2
ENSG00000154174	0.195352	3	100082275	100120242	80	1.5851	0.056469	TOMM70A
ENSG00000114354	0.0793269	3	100428205	100467810	66	-0.22746	0.58997	TFG
ENSG00000138468	0.0709599	3	101043049	101232085	530	0.90799	0.18194	SENP7
ENSG00000081154	0.0462542	3	101292939	101313281	54	0.83568	0.20167	PCNP
ENSG00000066422	0.15356	3	101367733	101396339	45	0.25228	0.40041	ZBTB11
ENSG00000114391	0.0602356	3	101399935	101405626	12	0.40136	0.34408	RPL24
ENSG00000182504	0.217754	3	101442769	101489406	77	0.72244	0.23501	CEP97
ENSG00000144815	0.0636418	3	101498046	101547073	82	0.18314	0.42735	NXPE3
ENSG00000144802	0.165082	3	101546835	101579866	34	1.6686	0.047595	NFKBIZ
ENSG00000170017	0.422753	3	105085753	105295744	604	2.9894	0.0013978	ALCAM
ENSG00000114423	0.233068	3	105374305	105588396	547	-0.22825	0.59027	CBLB
ENSG00000114439	0.213458	3	107241783	107530171	512	1.8145	0.034804	BBX
ENSG00000196776	0.298255	3	107762145	107809872	89	1.8268	0.033865	CD47
ENSG00000198919	0.144317	3	108308529	108413693	139	0.54945	0.29135	DZIP3
ENSG00000144827	0.0014788	3	111697857	111712210	64	0.35436	0.36153	ABHD10
ENSG00000144848	0.188597	3	112251356	112280893	93	-0.33274	0.63033	ATG3
ENSG00000176542	0.0162677	3	113367232	113415493	55	1.2483	0.10596	KIAA2018
ENSG00000121579	0.00568239	3	113435307	113465147	34	1.8019	0.035781	NAA50
ENSG00000114573	0.160193	3	113465866	113530903	83	1.6673	0.047729	ATP6V1A
ENSG00000181722	0.0266088	3	114056941	114866118	1375	-0.11805	0.54699	ZBTB20
ENSG00000172020	0.427017	3	115342171	115440337	259	2.9798	0.0014424	GAP43
ENSG00000185565	0.260711	3	115521235	117716095	6428	0.8561	0.19597	LSAMP
ENSG00000144847	0.00279459	3	118619404	118864915	652	0.13517	0.44624	IGSF11
ENSG00000121578	0.138485	3	118930579	118959950	117	3.3909	0.00034831	B4GALT4
ENSG00000031081	0.104234	3	119013220	119139561	441	1.2902	0.09849	ARHGAP31
ENSG00000176142	0.150989	3	119148347	119187677	109	0.81749	0.20682	TMEM39A
ENSG00000163389	0.0238955	3	119187785	119213555	74	1.0109	0.15604	POGLUT1
ENSG00000113845	0.120386	3	119217379	119243937	106	0.68051	0.24809	TIMMDC1
ENSG00000144843	0.0414316	3	119298115	119308792	25	0.89943	0.18421	ADPRH
ENSG00000121577	0.0727148	3	119355304	119384171	114	1.5728	0.057883	POPDC2
ENSG00000138495	0.132571	3	119373360	119396301	92	0.72753	0.23345	COX17
ENSG00000082701	0.460547	3	119540170	119813264	401	0.79049	0.21462	GSK3B
ENSG00000163428	0.171434	3	120043356	120068186	68	1.5483	0.060772	LRRC58
ENSG00000145087	0.235689	3	120626919	121143608	1672	0.95516	0.16975	STXBP5L
ENSG00000180353	0.110706	3	121350246	121379774	75	3.9158	4.51e-05	HCLS1
ENSG00000173230	0.337353	3	121382046	121468602	155	3.4424	0.00028825	GOLGB1
ENSG00000173226	0.259249	3	121488610	121553926	210	4.4909	3.55e-06	IQCB1
ENSG00000145088	0.0418045	3	121554030	121605373	149	3.7004	0.00010765	EAF2
ENSG00000163406	0.222108	3	121612936	121662949	190	2.552	0.0053552	SLC15A2
ENSG00000114013	0.0942206	3	121774213	121839983	128	1.2766	0.10088	CD86
ENSG00000160124	0.0320284	3	122078438	122102078	61	1.5351	0.062374	CCDC58
ENSG00000114023	0.162485	3	122103023	122131181	89	2.1908	0.014234	FAM162A
ENSG00000196981	0.119056	3	122130715	122134882	6	2.3562	0.0092318	WDR5B
ENSG00000114030	0.291181	3	122140796	122233792	224	2.2623	0.011839	KPNA1
ENSG00000169087	0.122817	3	122458846	122512671	181	1.7773	0.037756	HSPBAP1
ENSG00000138463	0.101994	3	122513642	122599986	186	1.0296	0.1516	DIRC2
ENSG00000121542	0.0866259	3	122920774	122992977	266	0.095361	0.46201	SEC22A
ENSG00000173175	0.319564	3	123001143	123168605	358	1.5416	0.06158	ADCY5
ENSG00000065534	0.0478332	3	123328896	123603178	451	1.382	0.083482	MYLK
ENSG00000160145	0.0699033	3	123798870	124445172	1937	-1.1632	0.87762	KALRN
ENSG00000082781	0.0156253	3	124480795	124620265	452	-0.64907	0.74185	ITGB5
ENSG00000163848	0.30154	3	124944405	125094198	275	3.9182	4.46e-05	ZNF148
ENSG00000114520	0.126159	3	125165495	125239041	227	-0.06348	0.52531	SNX4
ENSG00000144909	0.161866	3	125247702	125313934	224	0.37507	0.35381	OSBPL11
ENSG00000114544	0.0730897	3	125725198	125820404	338	0.36834	0.35631	SLC41A3
ENSG00000163884	0.268886	3	126061478	126076285	23	0.62207	0.26695	KLF15
ENSG00000163885	0.0159954	3	126113782	126155399	164	0.52458	0.29994	CCDC37
ENSG00000070476	0.170241	3	126156444	126194762	123	-0.43338	0.66763	ZXDC
ENSG00000159685	0.0497427	3	126423063	126679249	604	2.0589	0.019751	CHCHD6
ENSG00000114554	0.129387	3	126707437	126756235	135	2.4318	0.007512	PLXNA1
ENSG00000163870	0.288633	3	127291912	127317094	27	2.408	0.00802	TPRA1
ENSG00000114631	0.0479609	3	127348024	127391652	36	2.0431	0.020522	PODXL2
ENSG00000114626	0.2286	3	127391778	127399768	9	2.6085	0.0045466	ABTB1
ENSG00000074416	0.209984	3	127407909	127542051	373	-0.11765	0.54683	MGLL
ENSG00000058262	0.265265	3	127770484	127790526	46	1.441	0.074799	SEC61A1
ENSG00000175792	0.0400052	3	127783621	127872757	180	1.3403	0.090073	RUVBL1
ENSG00000132394	0.145017	3	127872297	128127485	459	1.5083	0.065745	EEFSEC
ENSG00000163902	0.163043	3	128338817	128399918	142	0.67194	0.25081	RPN1
ENSG00000075785	0.22187	3	128444965	128533639	218	0.56798	0.28502	RAB7A
ENSG00000177646	0.0661282	3	128598439	128634910	96	1.9629	0.024828	ACAD9
ENSG00000172780	0.0542815	3	128806412	128841644	30	2.0766	0.018917	RAB43
ENSG00000240682	0.0958592	3	128846258	128880136	28	2.3587	0.0091704	ISY1
ENSG00000181789	0.11175	3	128968449	128996614	41	0.82452	0.20482	COPG1
ENSG00000183624	0.0613576	3	128997671	129025029	51	0.95567	0.16962	HMCES
ENSG00000184897	0.0617327	3	129033615	129035120	6	0.70812	0.23944	H1FX
ENSG00000129071	0.107849	3	129149787	129158878	16	1.0688	0.14258	MBD4
ENSG00000163913	0.114247	3	129158968	129239198	165	1.107	0.13415	IFT122
ENSG00000004399	0.308919	3	129274018	129325661	161	2.2184	0.013262	PLXND1
ENSG00000172765	0.304269	3	129366635	129612419	256	1.6716	0.047306	TMCC1
ENSG00000196455	0.265092	3	130397779	130465673	124	0.40221	0.34376	PIK3R4
ENSG00000017260	0.249853	3	130569439	130735556	252	0.3367	0.36817	ATP2C1
ENSG00000034533	0.0686995	3	130732719	130746493	26	1.3251	0.092576	ASTE1
ENSG00000198585	0.191347	3	131100515	131107674	6	0.7211	0.23542	NUDT16
ENSG00000138246	0.198092	3	132136370	132257876	248	2.64	0.0041455	DNAJC13
ENSG00000240303	0.060352	3	132276982	132379567	173	1.7476	0.040268	ACAD11
ENSG00000113971	0.0128565	3	132276986	132441303	273	1.9333	0.026603	NPHP3
ENSG00000081307	0.14873	3	132373290	132396941	25	2.1189	0.01705	UBA5
ENSG00000144868	0.202897	3	132757235	133116636	1162	2.1833	0.014508	TMEM108
ENSG00000163781	0.113923	3	133317019	133380737	162	1.4443	0.07433	TOPBP1
ENSG00000091513	0.0443839	3	133464800	133497850	108	2.3086	0.010482	TF
ENSG00000144867	0.0513398	3	133502877	133544616	77	1.9082	0.028181	SRPRB
ENSG00000154917	0.24471	3	133543083	133614680	197	0.70128	0.24156	RAB6B
ENSG00000182923	0.158796	3	134204585	134293859	210	1.2648	0.10298	CEP63
ENSG00000154928	0.202051	3	134316643	134979309	1913	-0.44399	0.67147	EPHB1
ENSG00000073711	0.0939666	3	135684515	135866733	281	1.7954	0.036296	PPP2R3A
ENSG00000174579	0.187857	3	135867764	135916083	52	1.4526	0.073171	MSL2
ENSG00000114054	0.0410349	3	135969148	136056738	118	1.6982	0.044734	PCCB
ENSG00000118007	0.297832	3	136055077	136471220	615	1.6846	0.046034	STAG1
ENSG00000168917	0.260717	3	136537489	136574734	92	0.79135	0.21437	SLC35G2
ENSG00000158092	0.110537	3	136581050	136668665	183	0.83938	0.20063	NCK1
ENSG00000174564	0.103073	3	136665072	136729927	121	1.4104	0.079215	IL20RB
ENSG00000114098	0.27095	3	137906109	138017231	81	0.12527	0.45015	ARMC8
ENSG00000181322	0.0382892	3	137980279	138048728	48	0.04722	0.48117	NME9
ENSG00000158186	0.262846	3	138066539	138124375	131	-0.013313	0.50531	MRAS
ENSG00000114107	0.0674132	3	138213186	138313380	194	-0.78694	0.78434	CEP70
ENSG00000051382	0.676026	3	138372860	138553780	241	0.32925	0.37099	PIK3CB
ENSG00000184432	0.0688472	3	139074442	139108574	76	0.41122	0.34046	COPB2
ENSG00000163864	0.0170918	3	139279022	139396859	267	0.55089	0.29086	NMNAT3
ENSG00000114120	0.185329	3	140660672	140698775	86	1.1116	0.13316	SLC25A36
ENSG00000177311	0.197286	3	141043055	141168634	245	-0.90047	0.81606	ZBTB38
ENSG00000155903	0.0156468	3	141205889	141334184	170	-0.28729	0.61305	RASA2
ENSG00000114125	0.115882	3	141457046	141466402	29	1.3785	0.084031	RNF7
ENSG00000069849	0.417762	3	141594966	141645356	177	3.3426	0.00041495	ATP1B3
ENSG00000114126	0.245564	3	141663277	141868386	654	2.1505	0.015758	TFDP2
ENSG00000175066	0.107681	3	141882414	141944449	140	1.6222	0.052378	GK5
ENSG00000114127	0.255554	3	142025449	142166904	179	2.4924	0.0063447	XRN1
ENSG00000175054	0.0373298	3	142168077	142297668	291	1.6551	0.048953	ATR
ENSG00000144935	0.232921	3	142442916	142526730	153	3.1328	0.00086583	TRPC1
ENSG00000163714	0.0479599	3	142683339	142779567	205	1.1742	0.12016	U2SURP
ENSG00000175040	0.110971	3	142838173	142841800	4	2.2257	0.013017	CHST2
ENSG00000181744	0.107365	3	143690640	143767561	194	0.96697	0.16678	C3orf58
ENSG00000152952	0.0041837	3	145787227	145881440	279	1.9834	0.023663	PLOD2
ENSG00000163754	0.186385	3	148709128	148745419	75	0.67195	0.25081	GYG1
ENSG00000071794	0.142338	3	148747914	148804341	105	0.4765	0.31686	HLTF
ENSG00000163755	0.0284065	3	148847371	148891519	164	0.024656	0.49016	HPS3
ENSG00000082996	0.293845	3	149530495	149679926	275	0.7814	0.21728	RNF13
ENSG00000070087	0.103378	3	149682691	149768575	233	1.3117	0.09481	PFN2
ENSG00000196428	0.266908	3	150126122	150184218	158	3.1974	0.00069327	TSC22D2
ENSG00000120742	0.0119758	3	150259781	150321015	177	1.4819	0.069184	SERP1
ENSG00000144895	0.182275	3	150264465	150302029	98	1.5374	0.062104	EIF2A
ENSG00000198843	0.129176	3	150320662	150348222	54	1.6666	0.047796	SELT
ENSG00000181788	0.483435	3	150458914	150481264	43	1.2888	0.098726	SIAH2
ENSG00000144893	0.668598	3	150803484	151154860	839	5.8221	2.91e-09	MED12L
ENSG00000174944	0.454914	3	150929905	150996255	147	4.267	9.91e-06	P2RY14
ENSG00000138271	0.173874	3	151011891	151034740	43	3.8266	6.5e-05	GPR87
ENSG00000181631	0.36337	3	151044100	151047336	9	2.7844	0.0026816	P2RY13
ENSG00000169313	0.706786	3	151055168	151102600	139	5.2669	6.94e-08	P2RY12
ENSG00000152580	0.0254801	3	151143172	151176497	84	1.6838	0.046114	IGSF10
ENSG00000152601	0.328077	3	151961617	152183569	344	3.8607	5.65e-05	MBNL1
ENSG00000114790	0.118896	3	153838792	153975616	328	1.3933	0.081758	ARHGEF26
ENSG00000174953	0.216117	3	153990335	154042286	96	1.5332	0.06261	DHX36
ENSG00000196549	0.156363	3	154741913	154901497	371	1.0911	0.13762	MME
ENSG00000114805	0.130078	3	155093369	155462856	984	4.8519	6.11e-07	PLCH1
ENSG00000174928	0.0453563	3	155480401	155524140	109	2.0849	0.018538	C3orf33
ENSG00000169359	0.163182	3	155538813	155572218	82	2.4196	0.0077688	SLC33A1
ENSG00000163655	0.0550489	3	155588325	155661815	195	0.98616	0.16203	GMPS
ENSG00000169282	0.421539	3	155755490	156256545	1342	1.6246	0.052122	KCNAB1
ENSG00000114850	0.0673561	3	156257929	156272973	51	0.27819	0.39043	SSR3
ENSG00000163659	0.0715437	3	156391024	156424559	76	2.4893	0.0063992	TIPARP
ENSG00000197980	0.0142159	3	156543270	156763918	662	2.2728	0.01152	LEKR1
ENSG00000163660	0.208152	3	156864297	156878549	26	-1.7113	0.95649	CCNL1
ENSG00000174891	0.0292537	3	157823644	158263519	1342	0.8702	0.19209	RSRC1
ENSG00000118855	0.142313	3	158449987	158547508	251	1.2663	0.10271	MFSD1
ENSG00000068885	0.0907159	3	159974774	160117668	186	-0.13126	0.55221	IFT80
ENSG00000113810	0.0882164	3	160117062	160152750	62	0.20366	0.41931	SMC4
ENSG00000186432	0.209457	3	160212783	160283376	129	0.14141	0.44377	KPNA4
ENSG00000163590	0.663947	3	160473390	160796695	748	3.6713	0.00012065	PPM1L
ENSG00000169255	0.0478185	3	160801671	160823172	40	3.5157	0.00021934	B3GALNT1
ENSG00000169251	0.542977	3	160822484	160971320	333	5.2181	9.04e-08	NMD3
ENSG00000196542	0.163775	3	161062580	161090668	109	5.4658	2.3e-08	SPTSSB
ENSG00000163536	0.297916	3	167453031	167543356	281	1.399	0.080913	SERPINI1
ENSG00000085274	0.048163	3	169490619	169507504	20	0.7608	0.22339	MYNN
ENSG00000008952	0.0778796	3	169684423	169716161	49	0.81137	0.20858	SEC62
ENSG00000173889	0.265152	3	169804520	169899537	129	-2.2682	0.98834	PHC3
ENSG00000163558	0.188909	3	169940153	170023769	281	0.72566	0.23402	PRKCI
ENSG00000136603	0.0715268	3	170075466	170114623	101	-0.022934	0.50915	SKIL
ENSG00000013297	0.0660596	3	170136653	170578169	1148	1.3651	0.086105	CLDN11
ENSG00000013293	0.124317	3	170177372	170303863	274	1.3489	0.088688	SLC7A14
ENSG00000163577	0.00691851	3	170606204	170626482	40	1.3235	0.092832	EIF5A2
ENSG00000154310	0.247461	3	170779128	171178197	1062	1.1259	0.1301	TNIK
ENSG00000169760	0.170032	3	173114074	174004434	2338	1.2026	0.11456	NLGN1
ENSG00000177565	0.081956	3	176737143	176915261	441	-0.15646	0.56217	TBL1XR1
ENSG00000172667	0.286234	3	178735011	178790067	105	2.4016	0.0081607	ZMAT3
ENSG00000121879	1.05103	3	178865902	178957881	216	6.8998	2.6e-12	PIK3CA
ENSG00000121864	0.169948	3	179040779	179053323	21	1.8904	0.029353	ZNF639
ENSG00000171109	0.190495	3	179065480	179112719	82	1.9356	0.026461	MFN1
ENSG00000114450	0.150032	3	179116990	179169378	89	2.3143	0.010324	GNB4
ENSG00000058056	0.127343	3	179370543	179507189	362	0.52958	0.2982	USP13
ENSG00000114757	0.202661	3	179512746	179754841	660	1.5668	0.058578	PEX5L
ENSG00000163728	0.170872	3	180319918	180335616	15	-0.99622	0.84043	TTC14
ENSG00000114416	0.162603	3	180585929	180700541	203	-0.066419	0.52648	FXR1
ENSG00000205981	0.0208462	3	180701497	180707562	3	-0.9322	0.82438	DNAJC19
ENSG00000181449	0.263718	3	181429714	181432221	2	1.1973	0.11559	SOX2
ENSG00000058063	0.0956324	3	182511288	182639423	246	0.75595	0.22484	ATP11B
ENSG00000043093	0.345591	3	182655862	182703741	60	7.3302	1.15e-13	DCUN1D1
ENSG00000078070	0.262917	3	182733006	182833863	201	7.4623	4.25e-14	MCCC1
ENSG00000078081	0.126833	3	182840001	182881627	170	6.8839	2.91e-12	LAMP3
ENSG00000053524	0.188848	3	182895831	183146566	638	4.2044	1.31e-05	MCF2L2
ENSG00000114796	0.270396	3	183353356	183402265	192	3.1888	0.00071432	KLHL24
ENSG00000163872	0.143581	3	183415606	183530413	200	0.81733	0.20687	YEATS2
ENSG00000180834	0.222868	3	183533664	183543382	27	1.0111	0.15599	MAP6D1
ENSG00000175193	0.156515	3	183547173	183602721	167	2.1322	0.016497	PARL
ENSG00000114770	0.19193	3	183637722	183735803	213	1.2139	0.1124	ABCC5
ENSG00000145191	0.260517	3	183852826	184402546	1766	1.9031	0.028511	EIF2B5
ENSG00000161202	0.289302	3	183873176	183891398	29	1.3301	0.091744	DVL3
ENSG00000161203	0.519416	3	183892477	183901879	21	0.55534	0.28933	AP2M1
ENSG00000161204	0.258071	3	183903811	183911800	21	0.62502	0.26598	ABCF3
ENSG00000145198	0.0732729	3	183948217	183960117	21	-1.341	0.91003	VWA5B2
ENSG00000214160	0.102627	3	183960089	183967336	12	-0.61777	0.73164	ALG3
ENSG00000145194	0.0925434	3	183967438	184010819	91	0.99974	0.15872	ECE2
ENSG00000163888	0.16287	3	183977001	183979251	3	-0.67881	0.75137	CAMK2N2
ENSG00000175166	0.0189803	3	184016497	184026842	20	1.0041	0.15766	PSMD2
ENSG00000114867	0.457634	3	184032283	184053146	31	2.1385	0.016236	EIF4G1
ENSG00000175182	0.254322	3	184053714	184064063	22	0.85371	0.19663	FAM131A
ENSG00000114859	0.205289	3	184063973	184079439	41	0.69403	0.24383	CLCN2
ENSG00000156931	0.119457	3	184529931	184770402	440	1.7212	0.042606	VPS8
ENSG00000187068	0.0327605	3	184795838	184870802	212	1.2333	0.10872	C3orf70
ENSG00000073803	0.0436615	3	185000729	185206885	500	-0.65872	0.74496	MAP3K13
ENSG00000163900	0.0957167	3	185194284	185216845	18	-0.070899	0.52826	TMEM41A
ENSG00000163904	0.233653	3	185300284	185351339	119	-0.28465	0.61204	SENP2
ENSG00000073792	0.0977149	3	185361527	185542844	277	-0.42057	0.66296	IGF2BP2
ENSG00000136527	0.375183	3	185633694	185655924	36	2.7347	0.0031221	TRA2B
ENSG00000244405	0.180581	3	185764097	185828107	105	1.5096	0.065569	ETV5
ENSG00000058866	0.0625078	3	185823457	186080026	614	-0.43048	0.66658	DGKG
ENSG00000113838	0.0289132	3	186263862	186288332	52	-0.8273	0.79597	TBCCD1
ENSG00000156976	0.114529	3	186500994	186507689	14	0.098237	0.46087	EIF4A2
ENSG00000113916	0.133821	3	187439165	187463515	72	0.62015	0.26758	BCL6
ENSG00000145012	0.174932	3	187871072	188608460	2060	1.7994	0.035974	LPP
ENSG00000152492	0.0382787	3	191046866	191116459	295	-0.56031	0.71236	CCDC50
ENSG00000114279	0.0518399	3	191857184	192485553	1705	-0.38597	0.65024	FGF12
ENSG00000198836	0.154147	3	193310933	193415612	271	0.034693	0.48616	OPA1
ENSG00000114315	0.162992	3	193853934	193856521	3	-0.27339	0.60772	HES1
ENSG00000133657	0.157905	3	194123401	194219093	175	2.0173	0.021834	ATP13A3
ENSG00000041802	0.041768	3	194361517	194393206	153	-1.1878	0.88255	LSG1
ENSG00000114331	0.221821	3	194995465	195163807	500	1.3658	0.086006	ACAP2
ENSG00000189058	0.124642	3	195295573	195311076	60	1.9963	0.022952	APOD
ENSG00000061938	0.663258	3	195590235	195638816	125	1.0647	0.1435	TNK2
ENSG00000072274	0.312618	3	195754054	195809060	204	0.28181	0.38904	TFRC
ENSG00000163959	0.031357	3	195938358	195970049	103	1.7138	0.043282	SLC51A
ENSG00000161217	0.208466	3	195941093	196014828	181	1.967	0.024594	PCYT1A
ENSG00000163960	0.237248	3	196074533	196159345	126	1.4891	0.068234	UBXN7
ENSG00000163961	0.289011	3	196195654	196230639	97	2.2073	0.013647	RNF168
ENSG00000185798	0.0488137	3	196281056	196295545	29	0.87689	0.19027	WDR53
ENSG00000174013	0.100268	3	196295482	196315930	52	2.5704	0.0050789	FBXO45
ENSG00000174004	0.127591	3	196366557	196388875	121	0.42831	0.33421	NRROS
ENSG00000163964	0.0598475	3	196366646	196462878	384	0.96703	0.16676	PIGX
ENSG00000119231	0.257328	3	196594727	196661585	172	1.3311	0.091575	SENP5
ENSG00000119227	0.071135	3	196673214	196695931	86	0.55929	0.28798	PIGZ
ENSG00000075711	0.430477	3	196769431	197026171	623	0.21912	0.41328	DLG1
ENSG00000161267	0.268301	3	197236654	197300194	239	1.1312	0.12899	BDH1
ENSG00000145016	0.0797773	3	197398264	197476598	142	-0.79317	0.78616	KIAA0226
ENSG00000122068	0.124188	3	197464050	197514467	64	0.41609	0.33867	FYTTD1
ENSG00000186001	0.277324	3	197518097	197615307	202	0.085994	0.46574	LRCH3
ENSG00000174227	0.117075	4	492989	533985	155	0.60719	0.27186	PIGG
ENSG00000185619	0.618838	4	699537	764428	215	7.3183	1.26e-13	PCGF3
ENSG00000168993	0.617141	4	778745	819986	169	6.6072	1.96e-11	CPLX1
ENSG00000178950	0.797413	4	843064	926161	325	7.1515	4.29e-13	GAK
ENSG00000127419	0.363594	4	926175	952444	60	6.1094	5e-10	TMEM175
ENSG00000145214	0.371727	4	952675	980683	69	6.1094	5e-10	DGKQ
ENSG00000145217	0.0646543	4	972861	987228	36	6.1094	5e-10	SLC26A1
ENSG00000127415	0.181911	4	980785	998316	73	6.1094	5e-10	IDUA
ENSG00000127418	0.319348	4	1003724	1020685	65	7.0622	8.19e-13	FGFRL1
ENSG00000159674	0.0289028	4	1160720	1202750	94	4.1021	2.05e-05	SPON2
ENSG00000159692	0.493381	4	1205236	1243741	116	3.7444	9.04e-05	CTBP1
ENSG00000090316	0.21428	4	1283639	1333935	253	1.108	0.13393	MAEA
ENSG00000163945	0.104998	4	1341054	1381837	140	2.4738	0.0066849	UVSSA
ENSG00000179979	0.0216718	4	1385340	1389780	9	2.1802	0.01462	CRIPAK
ENSG00000174137	0.15808	4	1619642	1686029	212	0.15186	0.43965	FAM53A
ENSG00000163950	0.0930726	4	1694527	1714282	49	0.89589	0.18516	SLBP
ENSG00000168936	0.381288	4	1717679	1723085	24	0.71194	0.23825	TMEM129
ENSG00000013810	0.207954	4	1723227	1746898	143	0.90316	0.18322	TACC3
ENSG00000068078	0.178631	4	1795034	1810599	34	1.6737	0.047097	FGFR3
ENSG00000168924	0.245202	4	1813206	1857974	24	2.457	0.007006	LETM1
ENSG00000109685	0.252738	4	1873151	1983934	58	1.1648	0.12205	WHSC1
ENSG00000185049	0.0673296	4	1984441	2043630	98	0.72404	0.23452	NELFA
ENSG00000243449	0.0325878	4	2043689	2045697	4	-0.20984	0.5831	C4orf48
ENSG00000185818	0.0793143	4	2061239	2070816	11	0.043442	0.48267	NAT8L
ENSG00000130997	0.0309804	4	2073645	2243848	407	0.068065	0.47287	POLN
ENSG00000214367	0.0399844	4	2229191	2243891	31	0.40029	0.34447	HAUS3
ENSG00000123933	0.398932	4	2249159	2264021	37	0.81647	0.20712	MXD4
ENSG00000159733	0.172013	4	2271309	2420390	625	1.0578	0.14507	ZFYVE28
ENSG00000063978	0.164327	4	2463947	2627047	334	2.6046	0.0045984	RNF4
ENSG00000125386	0.335225	4	2626988	2734292	262	3.1138	0.00092338	FAM193A
ENSG00000168884	0.264594	4	2743375	2758103	56	2.4351	0.0074444	TNIP2
ENSG00000087266	0.214641	4	2794750	2842825	182	2.0298	0.021188	SH3BP2
ENSG00000087274	0.712999	4	2845584	2931803	140	7.1424	4.59e-13	ADD1
ENSG00000109736	0.457901	4	2932288	2936586	7	7.3429	1.05e-13	MFSD10
ENSG00000087269	0.100741	4	2939660	2965112	58	3.1622	0.00078288	NOP14
ENSG00000125388	0.136144	4	2965335	3042474	233	2.3975	0.0082544	GRK4
ENSG00000197386	0.617649	4	3076408	3245676	345	3.0787	0.0010394	HTT
ENSG00000188981	0.0205162	4	3246096	3273465	98	1.4075	0.079647	MSANTD1
ENSG00000159788	0.104329	4	3294755	3441640	316	1.5042	0.066268	RGS12
ENSG00000175920	0.0871021	4	3465033	3503200	270	2.0138	0.022018	DOK7
ENSG00000163956	0.329953	4	3508103	3534286	137	2.6139	0.004476	LRPAP1
ENSG00000132406	0.0871025	4	4237269	4249950	102	1.0188	0.15416	TMEM128
ENSG00000168826	0.13354	4	4291924	4323513	108	0.06587	0.47374	ZBTB49
ENSG00000168818	0.0192865	4	4417469	4544073	307	-0.43928	0.66977	STX18
ENSG00000163132	0.219774	4	4861393	4865663	20	1.5547	0.060013	MSX1
ENSG00000072832	0.220563	4	5749811	5894785	618	0.47388	0.31779	CRMP1
ENSG00000152969	0.0497178	4	6027926	6202318	567	0.51215	0.30427	JAKMIP1
ENSG00000109501	0.0838581	4	6271576	6304992	163	-0.1864	0.57393	WFS1
ENSG00000074211	0.119042	4	6322305	6565327	927	0.39614	0.346	PPP2R2C
ENSG00000013288	0.051241	4	6576902	6625089	142	-1.2565	0.89553	MAN2B2
ENSG00000170871	0.308624	4	6783102	6885897	139	0.25881	0.39789	KIAA0232
ENSG00000132405	0.140347	4	6910969	7034845	461	-0.097602	0.53888	TBC1D14
ENSG00000173011	0.149329	4	7043626	7059679	54	0.78153	0.21725	TADA2B
ENSG00000196526	0.0220284	4	7760441	7941653	934	0.8228	0.20531	AFAP1
ENSG00000163995	0.23196	4	7967039	8160559	744	-0.58997	0.7224	ABLIM2
ENSG00000125089	0.135705	4	8183799	8243530	177	0.23823	0.40585	SH3TC1
ENSG00000087008	0.149708	4	8368009	8442450	263	-0.21084	0.58349	ACOX3
ENSG00000071127	0.0254807	4	10075963	10118573	168	-0.42494	0.66456	WDR1
ENSG00000157869	0.0487089	4	13362978	13485989	391	0.22463	0.41114	RAB28
ENSG00000038219	0.217422	4	13570362	13629347	91	-1.1204	0.86874	BOD1L1
ENSG00000137449	0.147452	4	15004298	15071777	159	1.684	0.046089	CPEB2
ENSG00000048342	0.0454527	4	15471489	15603180	278	5.3101	5.48e-08	CC2D2A
ENSG00000118564	0.199529	4	15606162	15683302	224	6.9617	1.68e-12	FBXL5
ENSG00000237765	0.0367211	4	15683285	15707188	52	7.02	1.11e-12	FAM200B
ENSG00000004468	0.351321	4	15779898	15854853	230	4.8084	7.61e-07	CD38
ENSG00000169762	0.19441	4	16162128	16229033	220	0.25728	0.39848	TAPT1
ENSG00000169744	0.171038	4	16503164	16900432	1084	1.6509	0.049383	LDB2
ENSG00000151552	0.128669	4	17461884	17513857	254	0.37265	0.3547	QDPR
ENSG00000118579	0.151917	4	17616254	17635728	59	1.7845	0.037173	MED28
ENSG00000047662	0.0144781	4	17630929	17783135	390	1.7678	0.038549	FAM184B
ENSG00000109805	0.269857	4	17812525	17846485	68	6.7373	8.07e-12	NCAPG
ENSG00000178177	0.505843	4	17842822	18023499	418	7.1961	3.1e-13	LCORL
ENSG00000185774	0.257487	4	20730239	21950422	4085	2.6215	0.0043766	KCNIP4
ENSG00000109819	0.265489	4	23756664	23905712	439	2.1985	0.013955	PPARGC1A
ENSG00000109606	0.177964	4	24519064	24586173	168	0.40944	0.34111	DHX15
ENSG00000109610	0.11148	4	24791534	24802464	25	1.193	0.11643	SOD3
ENSG00000181982	0.165665	4	24807739	24981826	527	1.1768	0.11964	CCDC149
ENSG00000109618	0.00956643	4	25121627	25162204	75	0.69346	0.24401	SEPSECS
ENSG00000053900	0.0312248	4	25378835	25420120	154	0.21692	0.41414	ANAPC4
ENSG00000109689	0.0459344	4	26859300	27027003	287	0.82653	0.20425	STIM2
ENSG00000169851	0.16797	4	30722037	31148422	1157	2.4597	0.0069526	PCDH7
ENSG00000065882	0.0834324	4	37892708	38140796	801	0.6974	0.24278	TBC1D1
ENSG00000109787	0.120587	4	38665817	38702663	90	4.1522	1.65e-05	KLF3
ENSG00000157796	0.0333503	4	39184024	39287430	191	0.79512	0.21327	WDR19
ENSG00000035928	0.0607009	4	39289076	39367995	115	0.23671	0.40644	RFC1
ENSG00000121897	0.14909	4	39460620	39479273	61	-0.4717	0.68143	LIAS
ENSG00000109814	0.0023626	4	39500375	39529931	113	-0.31426	0.62334	UGDH
ENSG00000163683	0.0128999	4	39547950	39640710	223	-0.4008	0.65572	SMIM14
ENSG00000078140	0.0600845	4	39699664	39784412	210	-0.3182	0.62483	UBE2K
ENSG00000121892	0.277234	4	39824483	39979576	400	0.96863	0.16637	PDS5A
ENSG00000163697	0.315524	4	40812044	41218731	1420	1.373	0.084868	APBB2
ENSG00000154277	0.747566	4	41258430	41270472	45	5.5452	1.47e-08	UCHL1
ENSG00000064042	0.209187	4	41361624	41702061	781	1.3186	0.093658	LIMCH1
ENSG00000109133	0.246497	4	41937137	41962589	72	1.7098	0.04365	TMEM33
ENSG00000014824	0.0841442	4	41992489	42092474	371	1.0775	0.14062	SLC30A9
ENSG00000124406	0.327229	4	42410390	42659122	769	-0.10265	0.54088	ATP8A1
ENSG00000183783	0.185963	4	44175926	44450824	613	1.7115	0.043498	KCTD8
ENSG00000151806	0.0927684	4	44680444	44702943	45	1.6389	0.050618	GUF1
ENSG00000163288	0.0252065	4	46995740	47428461	1028	-0.39243	0.65263	GABRB1
ENSG00000169019	0.0323878	4	47452885	47465736	23	1.805	0.035539	COMMD8
ENSG00000109171	0.030064	4	48343339	48428229	218	-2.1009	0.98217	SLAIN2
ENSG00000075539	0.370044	4	48499378	48782339	347	-0.52394	0.69984	FRYL
ENSG00000109180	0.246928	4	48807229	48863834	66	-0.23654	0.59349	OCIAD1
ENSG00000109184	0.164256	4	52709166	52783003	81	0.56144	0.28725	DCUN1D4
ENSG00000163069	0.20549	4	52886872	52904648	23	0.62847	0.26485	SGCB
ENSG00000109189	0.182406	4	53457138	53525502	82	-0.54277	0.70636	USP46
ENSG00000128045	0.10472	4	53728457	53733000	15	1.4548	0.072866	RASL11B
ENSG00000184178	0.0434979	4	53739149	54232242	1125	1.9943	0.023062	SCFD2
ENSG00000145216	0.061837	4	54243810	55161439	2575	1.7175	0.042943	FIP1L1
ENSG00000128039	0.21325	4	56212276	56239263	83	1.9305	0.026773	SRD5A3
ENSG00000134851	0.226756	4	56262124	56319564	148	0.90052	0.18392	TMEM165
ENSG00000134852	0.253323	4	56294070	56413305	443	0.48177	0.31498	CLOCK
ENSG00000090989	0.0401757	4	56719782	56771200	116	-0.16183	0.56428	EXOC1
ENSG00000174799	0.01971	4	56815037	56899529	172	-0.25692	0.60138	CEP135
ENSG00000157426	0.0228086	4	57204456	57253666	153	-0.44343	0.67127	AASDH
ENSG00000128050	0.017766	4	57301907	57327534	67	-0.044437	0.51772	PAICS
ENSG00000174780	0.0747497	4	57333081	57369839	107	-0.30692	0.62055	SRP72
ENSG00000047315	0.0583062	4	57843888	57897334	163	-0.49742	0.69055	POLR2B
ENSG00000150471	0.167299	4	62066976	62944053	1934	2.7858	0.0026701	LPHN3
ENSG00000145241	0.00600469	4	68337521	68411324	209	-0.10905	0.54342	CENPC
ENSG00000033178	0.0293562	4	68478370	68566897	278	0.12736	0.44933	UBA6
ENSG00000083896	0.0841245	4	69176105	69215807	66	0.2799	0.38978	YTHDC1
ENSG00000132467	0.0292586	4	71554196	71556267	3	1.2684	0.10233	UTP3
ENSG00000018189	0.23908	4	71569921	71673032	267	0.6358	0.26245	RUFY3
ENSG00000132463	0.141131	4	71681499	71705662	52	0.84088	0.20021	GRSF1
ENSG00000173542	0.157964	4	71768043	71888166	159	0.056712	0.47739	MOB1B
ENSG00000163626	0.0778194	4	73921797	73935472	13	-0.44978	0.67357	COX18
ENSG00000132466	0.381097	4	73939093	74124515	139	-0.15977	0.56347	ANKRD17
ENSG00000109272	0.106522	4	74718906	74719872	2	-1.0098	0.84371	PF4V1
ENSG00000163738	0.0375941	4	74979891	75168816	222	0.079266	0.46841	MTHFD2L
ENSG00000169116	0.173167	4	75858305	75975325	182	-0.14278	0.55677	PARM1
ENSG00000163743	0.182048	4	76404247	76439974	81	-0.2301	0.59099	RCHY1
ENSG00000138769	0.0514369	4	76503215	76555900	118	2.3595	0.0091508	CDKL2
ENSG00000138757	0.25277	4	76567966	76649709	205	2.5277	0.00574	G3BP2
ENSG00000138768	0.299284	4	76649777	76735382	195	0.3832	0.35079	USO1
ENSG00000138744	0.235821	4	76831809	76862204	142	2.6141	0.0044737	NAAA
ENSG00000198301	0.155088	4	76862103	76912115	111	3.6111	0.00015245	SDAD1
ENSG00000138755	0.0404444	4	76922428	76928641	11	4.0529	2.53e-05	CXCL9
ENSG00000156219	0.516023	4	76932337	77033955	523	4.1725	1.51e-05	ART3
ENSG00000138750	0.0332074	4	77035812	77069668	232	4.6729	1.48e-06	NUP54
ENSG00000138760	0.363979	4	77079890	77135046	183	6.1094	5e-10	SCARB2
ENSG00000189157	0.00852588	4	77135193	77204933	336	8.2775	6.29e-17	FAM47E
ENSG00000163749	0.0274718	4	77234154	77343021	194	7.3627	9.01e-14	CCDC158
ENSG00000138771	0.054415	4	77356253	77704406	979	4.6458	1.69e-06	SHROOM3
ENSG00000118816	0.227631	4	77968311	77997158	52	1.1215	0.13104	CCNI
ENSG00000138767	0.322844	4	78634541	78740769	177	0.9119	0.18091	CNOT6L
ENSG00000152795	0.0846307	4	83343717	83351294	28	0.85355	0.19668	HNRNPDL
ENSG00000145293	0.00222696	4	83351715	83382244	70	0.35237	0.36228	ENOPH1
ENSG00000145284	0.128239	4	83550692	83720010	824	1.7884	0.036857	SCD5
ENSG00000138674	0.200398	4	83739814	83822319	181	1.1448	0.12615	SEC31A
ENSG00000189308	0.0972029	4	83831126	83934079	205	0.16416	0.4348	LIN54
ENSG00000173085	0.10018	4	84182689	84206067	48	1.4121	0.078966	COQ2
ENSG00000173083	0.00417063	4	84213614	84256306	114	0.9653	0.1672	HPSE
ENSG00000163312	0.0794124	4	84328496	84377009	81	0.9352	0.17484	HELQ
ENSG00000163322	0.0588291	4	84382092	84444501	179	0.6182	0.26822	FAM175A
ENSG00000163623	0.00677538	4	85413140	85419603	10	1.4836	0.068958	NKX6-1
ENSG00000163625	0.324133	4	85590704	85887544	329	1.7831	0.037281	WDFY3
ENSG00000138639	0.0242108	4	86396267	86923823	1527	0.56134	0.28728	ARHGAP24
ENSG00000109339	0.491385	4	86936276	87515284	1457	0.74268	0.22884	MAPK10
ENSG00000172493	0.241385	4	87856154	88062206	487	2.8812	0.0019807	AFF1
ENSG00000145332	0.0833228	4	88081255	88161466	161	2.4828	0.0065174	KLHL8
ENSG00000170502	0.134551	4	88343734	88380606	87	1.4062	0.079837	NUDT9
ENSG00000118762	0.0965679	4	88928820	88998929	153	0.74717	0.22748	PKD2
ENSG00000163644	0.0162942	4	89178772	89205921	32	-1.2654	0.89713	PPM1K
ENSG00000138641	0.128193	4	89442199	89629693	410	1.4715	0.070573	HERC3
ENSG00000177432	0.108873	4	89617066	89619386	7	0.29348	0.38458	NAP1L5
ENSG00000138640	0.210653	4	89647106	90032549	1225	2.11	0.01743	FAM13A
ENSG00000185477	0.142606	4	90157537	90229161	192	3.7678	8.24e-05	GPRIN3
ENSG00000145335	2.26077	4	90645250	90759466	426	6.5505	2.87e-11	SNCA
ENSG00000138722	0.359761	4	90800683	90875780	188	6.1094	5e-10	MMRN1
ENSG00000184305	0.463942	4	91048686	92523064	4261	6.8436	3.86e-12	CCSER1
ENSG00000182168	0.281803	4	96083655	96470357	1289	1.8981	0.028844	UNC5C
ENSG00000138698	0.236116	4	99182535	99365012	312	-0.95488	0.83018	RAP1GDS1
ENSG00000151247	0.105647	4	99792835	99851788	163	0.10057	0.45994	EIF4E
ENSG00000145331	0.0145902	4	100467866	100485189	60	2.1133	0.017289	TRMT10A
ENSG00000109270	0.179722	4	100799493	100815647	22	2.704	0.0034254	LAMTOR3
ENSG00000164031	0.153344	4	100817405	100867883	84	2.9837	0.0014238	DNAJB14
ENSG00000138814	0.343035	4	101944566	102269435	703	1.166	0.12181	PPP3CA
ENSG00000109320	0.0592147	4	103422486	103538459	206	1.0244	0.15282	NFKB1
ENSG00000109323	0.0396552	4	103552660	103682151	217	0.40054	0.34438	MANBA
ENSG00000109332	0.196747	4	103715540	103790053	152	1.0796	0.14016	UBE2D3
ENSG00000145354	0.161399	4	103790135	103810399	35	0.80976	0.20904	CISD2
ENSG00000168772	0.238448	4	105389469	105416058	28	2.355	0.0092612	CXXC4
ENSG00000168769	0.15472	4	106067032	106200973	259	0.027466	0.48904	TET2
ENSG00000138777	0.0462232	4	106290234	106395238	413	0.4672	0.32018	PPA2
ENSG00000138785	0.0512975	4	106603784	106817143	452	-0.28389	0.61175	INTS12
ENSG00000145348	0.0949702	4	106962756	107242652	579	0.66677	0.25246	TBCK
ENSG00000138801	0.147116	4	108511433	108641608	384	0.88416	0.1883	PAPSS1
ENSG00000155016	0.138042	4	108852525	108874613	68	-0.16624	0.56602	CYP2U1
ENSG00000138802	0.249297	4	110354928	110462052	192	-1.1326	0.87131	SEC24B
ENSG00000005059	0.108992	4	110481361	110609874	327	-0.3064	0.62035	CCDC109B
ENSG00000123739	0.171401	4	110631145	110651233	33	0.96028	0.16846	PLA2G12A
ENSG00000138798	0.05606	4	110834040	110933422	192	2.6444	0.004092	EGF
ENSG00000170522	0.132237	4	110967002	111120355	518	0.61307	0.26992	ELOVL6
ENSG00000174749	0.0772252	4	113066553	113116412	94	0.70062	0.24177	C4orf32
ENSG00000145365	0.0349104	4	113195698	113207059	37	1.367	0.085814	TIFA
ENSG00000145362	0.14005	4	113739265	114304896	1596	1.0345	0.15044	ANK2
ENSG00000145349	0.601626	4	114372188	114683083	710	4.3456	6.95e-06	CAMK2D
ENSG00000174607	0.12936	4	115519611	115599380	143	1.3138	0.094456	UGT8
ENSG00000174599	0.00809622	4	118004718	118006736	1	1.9663	0.02463	TRAM1L1
ENSG00000164100	0.0728389	4	118954773	119179803	671	0.39203	0.34752	NDST3
ENSG00000145388	0.0554706	4	119606523	119636588	69	1.5985	0.054962	METTL14
ENSG00000150961	0.149944	4	119643978	119759838	386	1.7479	0.04024	SEC24D
ENSG00000164111	0.00850127	4	122589110	122618268	129	0.15364	0.43895	ANXA5
ENSG00000138686	0.00767182	4	122745595	122791652	83	-0.71391	0.76236	BBS7
ENSG00000138688	0.291329	4	123073488	123283913	312	-0.31956	0.62535	KIAA1109
ENSG00000164056	0.143113	4	124317950	124324910	20	1.73	0.041815	SPRY1
ENSG00000164066	0.0526646	4	128544426	128647892	141	3.7799	7.84e-05	INTU
ENSG00000151475	0.0420426	4	128651533	128695448	61	4.5811	2.31e-06	SLC25A31
ENSG00000164070	0.333332	4	128702976	128761888	66	3.0515	0.0011384	HSPA4L
ENSG00000164073	0.111613	4	128838960	128887150	58	1.7441	0.040568	MFSD8
ENSG00000164074	0.0610183	4	128886461	128960866	98	2.273	0.011513	C4orf29
ENSG00000138709	0.380785	4	128982423	129144086	268	4.452	4.25e-06	LARP1B
ENSG00000164040	0.11176	4	129190397	129209984	22	2.2022	0.013825	PGRMC2
ENSG00000077684	0.247082	4	129730779	129796379	76	2.2166	0.013326	JADE1
ENSG00000151466	0.339098	4	129786076	130014764	474	3.0579	0.0011145	SCLT1
ENSG00000151014	0.131037	4	139936943	139966906	38	1.3869	0.082736	CCRN4L
ENSG00000109381	0.229511	4	139949266	140098372	192	0.97726	0.16422	ELF2
ENSG00000137463	0.037678	4	140187317	140201492	27	0.45521	0.32448	MGARP
ENSG00000164134	0.0298705	4	140222609	140341187	202	0.53863	0.29507	NAA15
ENSG00000172007	0.164609	4	140374386	140397763	51	0.27818	0.39044	RAB33B
ENSG00000145391	0.0713138	4	140417095	140527853	286	1.189	0.11722	SETD7
ENSG00000196782	0.0339756	4	140637907	141075338	1095	0.022489	0.49103	MAML3
ENSG00000153130	0.0197818	4	141178440	141306880	310	1.2258	0.11014	SCOC
ENSG00000153132	0.0763868	4	141309609	141349122	93	0.71427	0.23753	CLGN
ENSG00000170153	0.10971	4	141780961	142134031	1098	1.2605	0.10374	RNF150
ENSG00000109445	0.00858282	4	142142041	142155851	21	-0.86629	0.80683	ZNF330
ENSG00000170185	0.166888	4	144106070	144144983	79	0.27063	0.39334	USP38
ENSG00000109458	0.314004	4	144257915	144395721	256	1.7793	0.037596	GAB1
ENSG00000164162	0.0949122	4	145888264	146019693	122	0.54407	0.2932	ANAPC10
ENSG00000164164	0.166492	4	146031990	146101313	57	1.1448	0.12614	OTUD4
ENSG00000151612	0.0672435	4	146678779	146859787	317	-0.595	0.72408	ZNF827
ENSG00000164168	0.0295012	4	148538534	148593195	56	-0.58206	0.71974	TMEM184C
ENSG00000071205	0.0302631	4	148653214	148993931	635	1.3368	0.090644	ARHGAP10
ENSG00000151623	0.0617043	4	148999913	149365850	926	0.7492	0.22687	NR3C2
ENSG00000170390	0.330276	4	150999426	151178609	512	1.4136	0.078741	DCLK2
ENSG00000198589	0.165272	4	151185594	151936879	1351	1.1514	0.12478	LRBA
ENSG00000109670	0.228643	4	153242410	153457253	394	-0.79466	0.78659	FBXW7
ENSG00000109654	0.068186	4	154073494	154260472	495	0.015399	0.49386	TRIM2
ENSG00000061918	0.356329	4	156680144	156728743	128	0.47418	0.31769	GUCY1B3
ENSG00000109738	0.0209888	4	157997209	158093242	290	-1.3585	0.91284	GLRB
ENSG00000120251	0.521775	4	158125334	158287227	253	0.1217	0.45157	GRIA2
ENSG00000164124	0.0507732	4	159122756	159176563	77	0.39945	0.34478	TMEM144
ENSG00000171503	0.296502	4	159593277	159630775	34	1.296	0.097492	ETFDH
ENSG00000171497	0.133394	4	159630286	159644548	17	1.6629	0.048164	PPID
ENSG00000052795	0.110155	4	159690290	159829201	177	0.77696	0.21859	FNIP2
ENSG00000109756	0.371992	4	160025330	160281321	465	4.5563	2.6e-06	RAPGEF2
ENSG00000168843	0.0464289	4	162305049	163085187	2630	-0.31563	0.62386	FSTL5
ENSG00000145416	0.100022	4	164445450	165305202	2738	0.05953	0.47626	2024-03-01
ENSG00000170088	0.00111521	4	165995574	166129701	469	-0.77703	0.78143	TMEM192
ENSG00000109466	0.134011	4	166128770	166244308	269	0.5888	0.278	KLHL2
ENSG00000052802	0.418243	4	166248775	166264312	65	2.4888	0.0064093	MSMO1
ENSG00000109472	0.303629	4	166282346	166419472	627	1.5871	0.05624	CPE
ENSG00000038295	0.0243352	4	166794410	167025047	576	2.398	0.0082424	TLL1
ENSG00000137601	0.299898	4	170314426	170533780	499	4.3014	8.49e-06	NEK1
ENSG00000109572	0.479967	4	170533784	170644824	263	6.9258	2.17e-12	CLCN3
ENSG00000198948	0.26604	4	170907748	170954182	106	4.4946	3.48e-06	MFAP3L
ENSG00000174473	0.0430831	4	172733405	173962710	2856	0.52092	0.30121	GALNTL6
ENSG00000164105	0.290844	4	174291120	174298683	5	1.1246	0.13039	SAP30
ENSG00000164117	0.183265	4	175157809	175205415	81	2.8099	0.0024778	FBXO8
ENSG00000164118	0.0897248	4	175204828	175254531	83	1.7479	0.040241	CEP44
ENSG00000150625	0.37274	4	176554085	176923815	1062	0.55757	0.28857	GPM6A
ENSG00000150627	0.0979144	4	176986985	177103978	341	-0.48745	0.68703	WDR17
ENSG00000129128	0.0810576	4	177241115	177253396	55	0.37776	0.3528	SPCS3
ENSG00000218336	0.289753	4	183065140	183724177	2270	1.2324	0.10889	TENM3
ENSG00000129187	0.0033524	4	183811213	183839089	134	-0.9977	0.84079	DCTD
ENSG00000168564	0.0416508	4	184365744	184369351	6	1.3157	0.094143	CDKN2AIP
ENSG00000168556	0.243445	4	184426147	184432249	16	0.20108	0.42032	ING2
ENSG00000182552	0.119794	4	184560788	184580378	95	1.1662	0.12176	RWDD4
ENSG00000168538	0.173301	4	184580420	184634745	187	2.1968	0.014017	TRAPPC11
ENSG00000173320	0.0899262	4	184774584	184944679	487	-0.72637	0.76619	STOX2
ENSG00000168310	0.116729	4	185308867	185395734	314	1.4759	0.06998	IRF2
ENSG00000164305	0.241921	4	185548850	185570663	58	1.3488	0.088697	CASP3
ENSG00000151726	0.199274	4	185676749	185747972	224	1.4336	0.075843	ACSL1
ENSG00000151729	0.0381035	4	186064395	186071536	11	0.53571	0.29608	SLC25A4
ENSG00000109762	0.273256	4	186125391	186291339	471	1.186	0.11782	SNX25
ENSG00000109771	0.0792909	4	186285032	186317053	97	-0.34262	0.63406	LRP2BP
ENSG00000186352	0.0746262	4	186317175	186321782	13	-0.88643	0.81231	ANKRD37
ENSG00000154553	0.00665424	4	186422851	186456766	59	1.8059	0.035471	PDLIM3
ENSG00000154556	0.570308	4	186506598	186877806	1543	1.3674	0.085752	SORBS2
ENSG00000145476	0.0589934	4	187112674	187134610	88	0.57997	0.28097	CYP4V2
ENSG00000185028	0.0315113	5	191626	195468	7	1.839	0.032958	LRRC14B
ENSG00000164366	0.111609	5	196986	218330	82	1.9236	0.027204	CCDC127
ENSG00000073578	0.203919	5	218356	256815	237	1.5305	0.062952	SDHA
ENSG00000249915	0.128391	5	271736	353971	224	1.8574	0.031629	PDCD6
ENSG00000180104	0.175487	5	443273	472052	109	1.8157	0.03471	EXOC3
ENSG00000112877	0.0321158	5	612387	667283	191	0.57878	0.28137	CEP72
ENSG00000171368	0.16844	5	660883	693510	111	0.58946	0.27778	TPPP
ENSG00000028310	0.203657	5	850406	892939	82	0.059294	0.47636	BRD9
ENSG00000113504	0.0367058	5	1050499	1112150	189	0.97262	0.16537	SLC12A7
ENSG00000049656	0.254421	5	1317859	1345214	63	0.46557	0.32076	CLPTM1L
ENSG00000142319	0.186446	5	1392909	1445545	165	5.871	2.17e-09	SLC6A3
ENSG00000153395	0.278273	5	1456595	1524092	250	1.5457	0.061091	LPCAT1
ENSG00000133398	0.165432	5	6371994	6378707	18	0.7511	0.2263	MED10
ENSG00000215218	0.0247863	5	6448736	6495022	165	-0.61479	0.73065	UBE2QL1
ENSG00000112941	0.130419	5	6714718	6757161	184	-1.2311	0.89085	PAPD7
ENSG00000078295	0.107627	5	7396321	7830194	1040	1.0119	0.15578	ADCY2
ENSG00000150753	0.0537101	5	10250033	10266524	82	-0.73608	0.76916	CCT5
ENSG00000145495	0.219204	5	10353815	10440500	95	-0.26033	0.6027	2024-03-06
ENSG00000169862	0.109291	5	10971952	11904155	2494	1.2261	0.11008	CTNND2
ENSG00000038382	0.359691	5	14143811	14532235	945	1.9122	0.027927	TRIO
ENSG00000154122	0.3182	5	14704910	14871887	430	0.22715	0.41015	ANKH
ENSG00000183580	0.0547313	5	15500305	15939900	940	3.1668	0.00077063	FBXL7
ENSG00000183654	0.0990011	5	16067248	16180871	165	1.8014	0.03582	2024-03-11
ENSG00000173545	0.110029	5	16451628	16465901	31	-0.25513	0.60069	ZNF622
ENSG00000154153	0.016289	5	16473147	16617167	425	-0.45997	0.67723	FAM134B
ENSG00000113360	0.0498546	5	31400604	31532303	300	0.84147	0.20004	DROSHA
ENSG00000082213	0.0161727	5	31532373	31555165	65	1.1491	0.12526	C5orf22
ENSG00000133401	0.708986	5	31639517	32111037	1860	3.5455	0.00019591	PDZD2
ENSG00000113384	0.248357	5	32124810	32174456	111	0.38389	0.35053	GOLPH3
ENSG00000150712	0.187447	5	32227100	32313115	242	-0.29829	0.61726	MTMR12
ENSG00000056097	0.199729	5	32354456	32444867	232	-0.032146	0.51282	ZFR
ENSG00000113389	0.379351	5	32689176	32791819	289	2.0316	0.021096	NPR3
ENSG00000168724	0.0466062	5	34929698	34959069	47	-1.376	0.91559	DNAJC21
ENSG00000113494	0.131766	5	35048861	35230794	531	1.1197	0.13143	PRLR
ENSG00000164187	0.0436713	5	36098514	36152063	57	-0.37346	0.6456	LMBRD2
ENSG00000152620	0.130274	5	36192694	36242381	91	0.92287	0.17804	NADK2
ENSG00000164190	0.349263	5	36876861	37066515	228	0.62637	0.26554	NIPBL
ENSG00000197603	0.29259	5	37106330	37249530	148	1.0891	0.13806	C5orf42
ENSG00000113569	0.0790563	5	37288239	37371283	133	-0.88806	0.81275	NUP155
ENSG00000164327	0.329473	5	38938021	39074510	272	-0.13365	0.55316	RICTOR
ENSG00000132356	0.32883	5	40759481	40798476	68	-0.79325	0.78618	PRKAA1
ENSG00000083720	0.0806559	5	41730167	41870621	171	0.067921	0.47292	OXCT1
ENSG00000205765	0.0751976	5	41904290	41921738	20	0.1835	0.4272	C5orf51
ENSG00000172262	0.212034	5	43065278	43192123	405	0.044989	0.48206	ZNF131
ENSG00000177453	0.164977	5	43192173	43280952	196	0.64727	0.25873	NIM1K
ENSG00000112972	0.200236	5	43289497	43313614	47	0.34159	0.36633	HMGCS1
ENSG00000164588	0.221053	5	45259349	45696253	490	1.0869	0.13855	HCN1
ENSG00000152684	0.379779	5	52083774	52099880	39	0.88385	0.18839	PELO
ENSG00000164171	0.0182401	5	52285156	52390609	392	2.0827	0.018637	ITGA2
ENSG00000164258	0.0588962	5	52856463	52979168	366	0.55238	0.29034	NDUFS4
ENSG00000185305	0.1174	5	53179775	53606412	1330	1.9773	0.024004	ARL15
ENSG00000178996	0.0329034	5	53813589	53842415	123	1.3631	0.086421	SNX18
ENSG00000067248	0.127833	5	54552073	54603550	89	0.63267	0.26347	DHX29
ENSG00000039123	0.00138694	5	54603588	54721409	252	-0.54349	0.7066	SKIV2L2
ENSG00000067113	0.0575254	5	54720682	54830878	277	0.94022	0.17355	PPAP2A
ENSG00000177058	0.0736411	5	54921673	55069022	690	-0.038972	0.51554	SLC38A9
ENSG00000134352	0.133969	5	55230923	55290821	73	0.87017	0.1921	IL6ST
ENSG00000155545	0.0435344	5	56215429	56267502	171	-1.2232	0.88938	MIER3
ENSG00000062194	0.0112475	5	56469775	56560506	150	-1.8103	0.96488	GPBP1
ENSG00000152932	0.345186	5	57878048	58155213	851	0.39008	0.34824	RAB3C
ENSG00000113448	0.419191	5	58264865	59817947	3756	2.4803	0.0065636	PDE4D
ENSG00000035499	0.0308719	5	59892739	59996017	190	4.7765	8.92e-07	DEPDC1B
ENSG00000164181	0.359037	5	60047618	60140216	236	7.0913	6.65e-13	ELOVL7
ENSG00000049167	0.221021	5	60169658	60240900	156	7.6667	8.83e-15	ERCC8
ENSG00000164182	0.278522	5	60240956	60448853	457	7.2675	1.83e-13	NDUFAF2
ENSG00000130449	0.166273	5	60628100	60841997	319	0.98155	0.16316	ZSWIM6
ENSG00000068796	0.193068	5	61601989	61833076	458	0.018629	0.49257	KIF2A
ENSG00000086200	0.116602	5	61699799	61924409	380	0.13431	0.44658	IPO11
ENSG00000164197	0.0113446	5	63461671	63668696	285	1.4857	0.068685	RNF180
ENSG00000186479	0.242117	5	63802084	63908139	204	0.89034	0.18664	RGS7BP
ENSG00000153006	0.0264044	5	64013971	64064512	68	1.3385	0.09037	SREK1IP1
ENSG00000153015	0.0173328	5	64064757	64314590	476	1.485	0.068769	CWC27
ENSG00000049192	0.0206301	5	64444563	64777747	735	1.426	0.076937	ADAMTS6
ENSG00000113593	0.0614126	5	64859063	64883376	75	1.0274	0.15213	PPWD1
ENSG00000113595	0.182229	5	64885507	64921802	113	1.3529	0.088045	TRIM23
ENSG00000197860	0.159806	5	64961755	65018862	93	1.4156	0.078445	SGTB
ENSG00000112851	0.13706	5	65222303	65378377	159	1.9789	0.023912	ERBB2IP
ENSG00000153914	0.461977	5	65435799	65479443	61	1.7691	0.038442	SREK1
ENSG00000145675	0.869585	5	67511548	67597649	223	1.8756	0.030356	PIK3R1
ENSG00000145740	0.0677459	5	68389473	68426896	85	-0.04499	0.51794	SLC30A5
ENSG00000134057	0.00845564	5	68462837	68474072	36	-0.53978	0.70533	CCNB1
ENSG00000134056	0.0741621	5	68513587	68525956	31	-0.79538	0.7868	MRPS36
ENSG00000134058	0.191996	5	68530668	68573250	116	0.024724	0.49014	CDK7
ENSG00000152942	0.0561927	5	68665120	68710628	81	0.60388	0.27296	RAD17
ENSG00000172062	0.069759	5	70220768	70249769	1	0.90853	0.1818	SMN1
ENSG00000145734	0.143535	5	70751442	70863649	228	-1.5159	0.93523	BDP1
ENSG00000131844	0.0411594	5	70883115	70954531	160	-1.3639	0.9137	MCCC2
ENSG00000131711	0.519329	5	71403061	71505395	209	1.2208	0.11108	MAP1B
ENSG00000083312	0.168405	5	72112139	72212560	169	0.73984	0.2297	TNPO1
ENSG00000157107	0.118739	5	72251808	72386349	230	-0.072332	0.52883	FCHO2
ENSG00000164331	0.125071	5	72848160	72861511	38	-1.3849	0.91696	ANKRA2
ENSG00000049860	0.123421	5	73935848	74018472	298	-0.27415	0.60802	HEXB
ENSG00000164347	0.0412847	5	74017029	74063196	95	0.59836	0.2748	GFM2
ENSG00000164346	0.0682221	5	74062817	74072737	23	0.34998	0.36318	NSA2
ENSG00000198780	0.149241	5	74073399	74162776	196	0.73354	0.23161	FAM169A
ENSG00000113161	0.116903	5	74632154	74657929	45	-1.4704	0.92928	HMGCR
ENSG00000113163	0.302389	5	74664311	74807963	247	-1.1588	0.87673	COL4A3BP
ENSG00000122008	0.0463349	5	74807581	74896969	137	-1.4093	0.92063	POLK
ENSG00000122012	0.266047	5	75378997	75649764	874	5.4864	2.05e-08	SV2C
ENSG00000181104	0.12548	5	76011868	76031606	26	1.7584	0.039343	F2R
ENSG00000164252	0.0908107	5	76325076	76361059	83	2.5455	0.0054564	AGGF1
ENSG00000113231	0.42084	5	76506274	76725632	601	3.7751	8e-05	PDE8B
ENSG00000164253	0.107131	5	76721795	76916436	762	3.8171	6.75e-05	WDR41
ENSG00000171530	0.0845011	5	76986991	77164604	642	2.2151	0.013375	TBCA
ENSG00000132842	0.121274	5	77296349	77590579	636	2.6964	0.0035044	AP3B1
ENSG00000085365	0.25374	5	77656339	77776562	305	2.8517	0.0021744	SCAMP1
ENSG00000113273	0.104125	5	78073032	78281910	722	1.898	0.028847	ARSB
ENSG00000152409	0.135318	5	78532012	78623038	171	0.44692	0.32747	JMY
ENSG00000152413	0.132814	5	78668459	78810040	289	-1.1451	0.87392	HOMER1
ENSG00000164329	0.0637983	5	78907943	78982471	197	-1.5973	0.9449	PAPD4
ENSG00000039319	0.271121	5	79703832	79775169	155	4.7149	1.21e-06	ZFYVE16
ENSG00000152380	0.091719	5	79783788	79838382	115	4.7012	1.29e-06	FAM151B
ENSG00000113318	0.0199061	5	79950467	80172279	648	1.2231	0.11064	MSH3
ENSG00000113319	0.0295712	5	80256491	80525975	795	2.376	0.0087517	RASGRF2
ENSG00000131732	0.0553864	5	80597409	80609116	29	-0.95111	0.82923	ZCCHC9
ENSG00000145687	0.510365	5	80708840	81047616	682	2.2316	0.012822	SSBP2
ENSG00000152348	0.00446359	5	81267844	81572676	456	1.326	0.092421	ATG10
ENSG00000164176	0.0919775	5	83236373	83680611	901	-0.23025	0.59105	EDIL3
ENSG00000145715	0.377533	5	86563705	86687748	146	0.95289	0.17032	RASA1
ENSG00000134480	0.180347	5	86687311	86708836	26	-0.41468	0.66081	CCNH
ENSG00000164180	0.142448	5	87485450	87565293	113	2.8464	0.0022108	TMEM161B
ENSG00000081189	0.195023	5	88013975	88199922	338	-0.027527	0.51098	MEF2C
ENSG00000176055	0.0233407	5	89754020	89770585	13	0.10035	0.46003	MBLAC2
ENSG00000176018	0.178443	5	89811428	89825401	28	1.0184	0.15424	LYSMD3
ENSG00000175745	0.0984176	5	92919043	92930321	7	0.13251	0.44729	NR2F1
ENSG00000113391	0.168896	5	92953775	93447404	638	0.10242	0.45921	FAM172A
ENSG00000248483	0.11436	5	93070508	93077343	7	0.51299	0.30398	POU5F2
ENSG00000164292	0.10523	5	95049226	95160087	222	1.0667	0.14306	RHOBTB3
ENSG00000173221	0.0392138	5	95087023	95158709	171	1.2871	0.099023	GLRX
ENSG00000118985	0.210894	5	95220802	95297775	155	0.34014	0.36687	ELL2
ENSG00000175426	0.282235	5	95726119	95769847	67	0.10047	0.45999	PCSK1
ENSG00000113441	0.223778	5	96271098	96373219	249	1.493	0.067718	LNPEP
ENSG00000174136	0.104748	5	98104354	98134347	62	1.1008	0.13549	RGMB
ENSG00000153922	0.135315	5	98190908	98262240	124	-0.30325	0.61915	CHD1
ENSG00000174132	0.0134868	5	99871009	99922445	110	-0.67617	0.75053	FAM174A
ENSG00000145730	0.261513	5	102089685	102366809	474	2.6754	0.0037326	PAM
ENSG00000145723	0.0636164	5	102421704	102455855	93	2.6018	0.0046374	GIN1
ENSG00000145725	0.0241749	5	102455853	102548500	105	2.6257	0.0043232	PPIP5K2
ENSG00000181751	0.152019	5	102594403	102614361	47	3.4775	0.00025301	C5orf30
ENSG00000184349	0.113854	5	106712590	107006596	721	0.31479	0.37646	EFNA5
ENSG00000145743	0.307478	5	107194736	107717799	1178	0.86877	0.19249	FBXL17
ENSG00000198961	0.352975	5	108670410	108745695	257	1.296	0.097493	PJA2
ENSG00000112893	0.157711	5	109025067	109205326	630	2.5955	0.0047225	MAN2A1
ENSG00000164209	0.117605	5	110073837	110100857	51	1.5822	0.056804	SLC25A46
ENSG00000145777	0.0133795	5	110405760	110413722	14	1.7207	0.042654	TSLP
ENSG00000164211	0.0543545	5	110831731	110848288	23	-0.16449	0.56533	STARD4
ENSG00000134982	0.33738	5	112043195	112181936	289	0.63995	0.2611	APC
ENSG00000129625	0.16436	5	112212084	112258236	132	-0.22846	0.59036	REEP5
ENSG00000172795	0.277488	5	112312399	112356667	111	3.1454	0.00082936	DCP2
ENSG00000171444	0.0458937	5	112357796	112824527	1849	4.0772	2.28e-05	MCC
ENSG00000047188	0.104936	5	112849380	112930982	330	1.3935	0.081732	YTHDC2
ENSG00000080709	0.0479429	5	113696642	113832337	296	0.91148	0.18102	KCNN2
ENSG00000164221	0.0259724	5	114602885	114632528	52	-0.47221	0.68161	CCDC112
ENSG00000145780	0.0071687	5	114856608	114880591	30	-1.4539	0.92701	FEM1C
ENSG00000243414	0.0247453	5	114914339	114961876	86	-0.2377	0.59394	TICAM2
ENSG00000134970	0.230424	5	114949205	114968689	35	0.019578	0.49219	TMED7
ENSG00000145782	0.27976	5	115163893	115177555	22	0.63769	0.26184	ATG12
ENSG00000145781	0.0567594	5	115420688	115748459	1432	-0.095365	0.53799	COMMD10
ENSG00000169570	0.0242371	5	118173017	118324240	267	0.0041133	0.49836	DTWD2
ENSG00000172869	0.238458	5	118373467	118584833	283	0.81061	0.20879	DMXL1
ENSG00000133835	0.0571357	5	118788138	118972894	514	0.30546	0.38001	HSD17B4
ENSG00000205302	0.234118	5	122110691	122165803	210	0.92325	0.17794	SNX2
ENSG00000168944	0.0339247	5	122680579	122759286	240	0.33959	0.36708	CEP120
ENSG00000151292	0.115492	5	122847793	122952739	171	0.27566	0.39141	CSNK1G3
ENSG00000164904	0.0716909	5	125877533	125931110	156	1.1777	0.11945	ALDH7A1
ENSG00000173926	0.151146	5	126203406	126366500	163	0.99141	0.16074	2024-03-03
ENSG00000164244	0.0609296	5	126853301	126890781	107	1.0064	0.15711	PRRC1
ENSG00000064651	0.229518	5	127419458	127525380	154	-0.52888	0.70156	SLC12A2
ENSG00000145808	0.0136408	5	128795958	129074376	710	2.9022	0.0018527	ADAMTS19
ENSG00000186687	0.0510541	5	130506503	130541119	66	0.11948	0.45245	LYRM7
ENSG00000158985	0.0733035	5	130581186	130734140	189	0.42944	0.3338	CDC42SE2
ENSG00000158987	0.20777	5	130759614	130970929	290	0.68263	0.24742	RAPGEF6
ENSG00000217128	0.344084	5	130977407	131132710	201	0.64829	0.2584	FNIP1
ENSG00000164398	0.0970846	5	131142683	131347936	313	0.68064	0.24805	ACSL6
ENSG00000072682	0.173746	5	131527531	131631008	241	1.1398	0.12718	P4HA2
ENSG00000197208	0.159644	5	131630136	131679899	125	1.4375	0.075291	SLC22A4
ENSG00000125347	0.191322	5	131817301	131826490	41	0.0016308	0.49935	IRF1
ENSG00000113522	0.150059	5	131891711	131980313	106	-0.30892	0.62131	RAD50
ENSG00000131437	0.228943	5	132028320	132073330	81	0.27842	0.39034	KIF3A
ENSG00000164402	0.37869	5	132086509	132142933	89	0.40361	0.34325	SEPT8
ENSG00000198944	0.00728001	5	132149033	132152488	5	-1.0386	0.85051	SOWAHA
ENSG00000164403	0.0876974	5	132157833	132166590	6	-1.0587	0.85512	SHROOM1
ENSG00000164406	0.0142471	5	132208014	132210738	7	-0.53826	0.7048	LEAP2
ENSG00000072364	0.572131	5	132211071	132299326	185	-0.73173	0.76783	AFF4
ENSG00000170606	0.330996	5	132387654	132442141	138	-0.88797	0.81272	HSPA4
ENSG00000213585	0.178857	5	133307606	133340824	78	1.2731	0.10149	VDAC1
ENSG00000113558	0.126557	5	133484633	133512729	49	-0.012164	0.50485	SKP1
ENSG00000113575	0.154101	5	133530025	133561833	91	-1.2237	0.88946	PPP2CA
ENSG00000006837	0.0935942	5	133541305	133706738	287	-0.65238	0.74292	CDKL3
ENSG00000119048	0.323423	5	133706870	133727683	32	-0.33856	0.63253	UBE2B
ENSG00000237190	0.0301717	5	133737778	133747589	7	-1.7267	0.95789	CDKN2AIPNL
ENSG00000043143	0.17645	5	133860003	133918918	151	-0.20782	0.58231	JADE2
ENSG00000152700	0.308516	5	133936834	133984961	34	2.6279	0.0042955	SAR1B
ENSG00000113615	0.353179	5	133984479	134063513	72	1.5864	0.056321	SEC24A
ENSG00000164615	0.363925	5	134074191	134087847	10	3.502	0.00023085	CAMLG
ENSG00000145833	0.174448	5	134094469	134190823	105	2.3994	0.0082114	DDX46
ENSG00000181904	0.202016	5	134181370	134195427	15	0.23002	0.40904	C5orf24
ENSG00000113621	0.133744	5	134209493	134237215	25	0.67278	0.25054	TXNDC15
ENSG00000132570	0.0697746	5	134240596	134343649	118	1.9426	0.026033	PCBD2
ENSG00000113648	0.0342663	5	134669590	134735604	90	-0.5691	0.71536	H2AFY
ENSG00000152377	0.489854	5	136310987	136934068	1657	0.48641	0.31334	SPOCK1
ENSG00000146021	0.188944	5	136953189	137071779	226	0.43733	0.33094	KLHL3
ENSG00000177733	0.0162252	5	137087075	137090039	3	0.76101	0.22332	HNRNPA0
ENSG00000120729	0.0111908	5	137203480	137223540	15	0.66849	0.25191	MYOT
ENSG00000078795	0.17395	5	137223657	137278436	83	0.98346	0.16269	PKD2L2
ENSG00000031003	0.204243	5	137273649	137387650	222	0.89019	0.18668	FAM13B
ENSG00000112983	0.209218	5	137475455	137514675	45	3.0972	0.00097695	BRD8
ENSG00000094880	0.0526453	5	137523339	137549032	29	2.2515	0.012177	CDC23
ENSG00000158402	0.0121084	5	137620954	137674044	112	4.8588	5.91e-07	CDC25C
ENSG00000120709	0.224266	5	137667624	137685416	40	4.7893	8.37e-07	FAM53C
ENSG00000120733	0.222182	5	137688285	137772717	189	4.4507	4.28e-06	KDM3B
ENSG00000132563	0.441654	5	137774706	137782658	22	5.8351	2.69e-09	REEP2
ENSG00000120738	0.171382	5	137801179	137805004	4	1.9983	0.02284	EGR1
ENSG00000120705	0.108347	5	137841784	137878989	58	1.6136	0.053305	ETF1
ENSG00000113013	0.152807	5	137890571	137911133	35	0.056312	0.47755	HSPA9
ENSG00000044115	0.0691624	5	137946656	138270723	502	0.69011	0.24506	CTNNA1
ENSG00000120725	0.159988	5	138282409	138629246	437	1.0207	0.1537	SIL1
ENSG00000015479	0.192696	5	138609441	138667360	48	0.68312	0.24727	MATR3
ENSG00000120727	0.0535562	5	138677276	138705406	26	0.99165	0.16068	PAIP2
ENSG00000228672	0.0303261	5	138727635	138730885	4	-0.4441	0.67151	PROB1
ENSG00000170469	0.100352	5	138732252	138739777	8	-0.23238	0.59188	SPATA24
ENSG00000170464	0.1549	5	138744279	138780180	38	-1.8888	0.97054	DNAJC18
ENSG00000249751	0.100295	5	138784245	138842328	4	1.484	0.068904	ECSCR
ENSG00000184584	0.0807074	5	138855119	138862520	10	0.92719	0.17691	TMEM173
ENSG00000131508	0.140678	5	138906016	139008018	120	1.3877	0.08261	UBE2D2
ENSG00000171604	0.365186	5	139026884	139063467	51	1.4088	0.079451	CXXC5
ENSG00000146005	0.0788011	5	139175406	139224051	74	-0.086782	0.53458	PSD2
ENSG00000158458	0.202474	5	139226364	139422884	341	1.5313	0.062846	NRG2
ENSG00000185129	0.304325	5	139487362	139496321	3	1.0698	0.14236	PURA
ENSG00000182700	0.100847	5	139505521	139508391	1	0.49982	0.3086	IGIP
ENSG00000120306	0.378019	5	139554227	139661637	198	3.5823	0.00017026	CYSTM1
ENSG00000113068	0.287393	5	139624624	139682706	83	4.2416	1.11e-05	PFDN1
ENSG00000113070	0.312885	5	139712428	139726216	31	2.2551	0.012062	HBEGF
ENSG00000131503	0.225132	5	139781399	139929163	120	2.3092	0.010466	ANKHD1
ENSG00000213523	0.000247643	5	139916925	139937895	24	2.5592	0.0052455	SRA1
ENSG00000243056	0.123765	5	139927251	139929163	2	1.6987	0.044687	EIF4EBP3
ENSG00000113108	0.20854	5	139937853	139973337	36	2.4779	0.0066079	APBB3
ENSG00000176087	0.175691	5	139944041	139948688	7	1.8656	0.031047	SLC35A4
ENSG00000170458	0.0994987	5	140011313	140013286	3	2.2104	0.01354	CD14
ENSG00000113141	0.01004	5	140026643	140042064	25	1.4493	0.073623	IK
ENSG00000120314	0.159478	5	140044261	140053709	16	0.77425	0.21939	WDR55
ENSG00000256453	0.0807866	5	140050379	140053171	1	1.1815	0.1187	DND1
ENSG00000170445	0.121499	5	140052758	140071609	31	1.0935	0.13708	HARS
ENSG00000112855	0.0903547	5	140071011	140078889	11	0.80831	0.20946	HARS2
ENSG00000146007	0.100562	5	140078265	140086248	12	1.1222	0.13088	ZMAT2
ENSG00000249158	0.00398664	5	140248689	140391929	295	1.2603	0.10377	PCDHA11
ENSG00000081818	0.057505	5	140501581	140505201	10	-0.79473	0.78661	PCDHB4
ENSG00000113211	0.0101446	5	140529683	140532868	13	1.0321	0.15101	PCDHB6
ENSG00000120327	0.0301363	5	140602931	140605858	7	0.27555	0.39145	PCDHB14
ENSG00000113248	0.0534861	5	140625147	140627799	7	1.7354	0.041332	PCDHB15
ENSG00000178913	0.125693	5	140698057	140700330	5	0.95346	0.17018	TAF7
ENSG00000204956	0.143186	5	140710252	140892546	419	1.6142	0.053246	PCDHGA1
ENSG00000081853	0.193637	5	140718539	140892546	405	1.5996	0.054845	PCDHGA2
ENSG00000254245	0.213722	5	140723601	140892546	397	1.5764	0.057465	PCDHGA3
ENSG00000254221	0.212682	5	140729828	140892546	386	1.5251	0.063623	PCDHGB1
ENSG00000262576	0.229389	5	140734768	140892546	373	1.5638	0.058931	PCDHGA4
ENSG00000253910	0.20723	5	140739703	140892546	361	1.5779	0.05729	PCDHGB2
ENSG00000253485	0.153611	5	140743898	140892546	351	1.5627	0.059061	PCDHGA5
ENSG00000262209	0.110509	5	140749831	140892546	340	1.5476	0.060856	PCDHGB3
ENSG00000253731	0.161836	5	140753651	140892546	332	1.5491	0.060679	PCDHGA6
ENSG00000253537	0.182639	5	140762467	140892546	310	1.5322	0.062738	PCDHGA7
ENSG00000253953	0.217231	5	140767452	140892546	297	1.4828	0.069062	PCDHGB4
ENSG00000253767	0.283379	5	140772381	140892546	287	1.5034	0.066368	PCDHGA8
ENSG00000261934	0.247611	5	140782520	140892546	264	1.4341	0.075771	PCDHGA9
ENSG00000253305	0.180134	5	140787770	140892546	249	1.3827	0.083372	PCDHGB6
ENSG00000253846	0.170134	5	140792743	140892546	241	1.4117	0.079018	PCDHGA10
ENSG00000254122	0.161878	5	140797427	140892546	236	1.4164	0.078327	PCDHGB7
ENSG00000253873	0.182318	5	140800762	140891835	230	1.395	0.081513	PCDHGA11
ENSG00000253159	0.313101	5	140810185	140892546	210	1.423	0.077365	PCDHGA12
ENSG00000240184	0.160964	5	140855580	140892542	81	1.6112	0.053572	PCDHGC3
ENSG00000242419	0.0926242	5	140864741	140892546	59	1.9257	0.027069	PCDHGC4
ENSG00000240764	0.231542	5	140868808	140892546	55	1.9558	0.025246	PCDHGC5
ENSG00000171720	0.647798	5	141000443	141016437	26	0.51619	0.30286	HDAC3
ENSG00000164620	0.214286	5	141016517	141020644	12	0.8078	0.2096	RELL2
ENSG00000197948	0.140885	5	141018869	141030986	50	1.2982	0.097111	FCHSD1
ENSG00000120318	0.11746	5	141032968	141061788	83	2.0364	0.020858	ARAP3
ENSG00000156453	0.144428	5	141232938	141258811	44	1.3373	0.090569	PCDH1
ENSG00000081791	0.273726	5	141303373	141321612	35	0.51413	0.30358	KIAA0141
ENSG00000113555	0.109735	5	141323150	141349304	50	3.4556	0.00027457	PCDH12
ENSG00000013561	0.278437	5	141337893	141369856	88	2.8075	0.0024963	RNF14
ENSG00000113552	0.0666459	5	141371314	141392606	81	2.8685	0.0020624	GNPDA1
ENSG00000131507	0.0873804	5	141488070	141534005	167	-0.51293	0.696	NDFIP1
ENSG00000187678	0.260635	5	141689992	141706020	29	0.90721	0.18215	SPRY4
ENSG00000113578	0.336016	5	141971743	142077617	318	0.46429	0.32122	FGF1
ENSG00000145819	0.376009	5	142149949	142608576	1102	2.5559	0.0052953	ARHGAP26
ENSG00000113580	0.122046	5	142657496	142815077	231	0.849	0.19794	NR3C1
ENSG00000145817	0.0195455	5	143537723	143550278	43	0.62408	0.26629	YIPF5
ENSG00000133706	0.041637	5	145492601	145562223	257	-1.1873	0.88244	LARS
ENSG00000091009	0.0773598	5	145583113	145718814	253	-0.99013	0.83894	RBM27
ENSG00000113649	0.20413	5	145826874	145891524	172	-1.2696	0.89788	TCERG1
ENSG00000156475	0.667955	5	145967936	146464347	1112	2.8012	0.0025454	PPP2R2B
ENSG00000169302	0.0908782	5	146614526	146767415	634	1.3937	0.081706	STK32A
ENSG00000113657	0.000438005	5	146770374	146889619	139	1.6962	0.044928	DPYSL3
ENSG00000176049	0.164494	5	146967990	147162338	446	0.80683	0.20988	JAKMIP2
ENSG00000145868	0.115599	5	147763498	147822399	68	-1.347	0.91102	FBXO38
ENSG00000169247	0.0371602	5	148303202	148442726	403	0.81612	0.20722	SH3TC2
ENSG00000164284	0.0162483	5	148724993	148734146	16	-0.83509	0.79817	GRPEL2
ENSG00000145882	0.0540727	5	148737570	148749216	16	-0.25483	0.60057	PCYOX1L
ENSG00000113712	0.0284016	5	148871760	148931007	80	0.71887	0.23611	CSNK1A1
ENSG00000183111	0.0210561	5	148931510	149014531	239	0.76037	0.22352	ARHGEF37
ENSG00000155846	0.134581	5	149109861	149234585	409	0.03938	0.48429	PPARGC1B
ENSG00000113716	0.0525695	5	149379884	149432386	127	-0.060725	0.52421	HMGXB3
ENSG00000182578	0.553966	5	149432854	149492935	171	2.1403	0.016164	CSF1R
ENSG00000070808	0.202027	5	149599054	149669854	131	0.72778	0.23337	CAMK2A
ENSG00000070814	0.214967	5	149737202	149779871	84	1.7573	0.039437	TCOF1
ENSG00000019582	0.443691	5	149781200	149792492	23	2.2879	0.011073	CD74
ENSG00000070614	0.252664	5	149865381	149937773	166	0.35277	0.36213	NDST1
ENSG00000171992	0.276544	5	149980642	150038782	89	2.4175	0.0078147	SYNPO
ENSG00000086589	0.00725598	5	150070356	150080669	9	0.33258	0.36973	RBM22
ENSG00000132912	0.215741	5	150088002	150138671	95	0.96953	0.16614	DCTN4
ENSG00000211445	0.0421167	5	150400124	150408554	30	-0.74668	0.77237	GPX3
ENSG00000145901	0.127496	5	150409506	150473138	236	1.6197	0.052653	TNIP1
ENSG00000197043	0.178299	5	150480273	150537443	210	1.4615	0.071941	ANXA6
ENSG00000198624	0.0339977	5	150560613	150603706	165	3.3918	0.00034715	CCDC69
ENSG00000196743	0.0461883	5	150591711	150650001	187	2.182	0.014555	GM2A
ENSG00000186335	0.063934	5	150694539	150727151	107	1.5173	0.064597	SLC36A2
ENSG00000123643	0.0628817	5	150816607	150871942	168	0.23311	0.40784	SLC36A1
ENSG00000145907	0.124655	5	151150606	151192346	91	0.92726	0.1769	G3BP1
ENSG00000145888	0.0542961	5	151202074	151304403	199	1.3722	0.085007	GLRA1
ENSG00000055147	0.0511836	5	153369688	153418496	118	-1.5986	0.94505	FAM114A2
ENSG00000037749	0.0633895	5	153418466	153600038	477	-1.177	0.8804	MFAP3
ENSG00000164576	0.0496297	5	153825517	153840614	26	-0.89324	0.81413	SAP30L
ENSG00000155506	0.333473	5	154092462	154197167	170	0.38636	0.34962	LARP1
ENSG00000155508	0.155239	5	154237113	154256353	25	-0.30735	0.62071	CNOT8
ENSG00000082516	0.0128349	5	154266976	154317769	122	-0.91073	0.81878	GEMIN5
ENSG00000155868	0.241952	5	156564423	156586030	73	2.5139	0.0059696	MED7
ENSG00000055163	0.105506	5	156693089	156822606	411	0.30839	0.37889	CYFIP2
ENSG00000135074	0.104907	5	156822542	157002783	629	0.63795	0.26175	ADAM19
ENSG00000155858	0.0955271	5	157170703	157187717	38	0.061411	0.47552	LSM11
ENSG00000113282	0.137732	5	157212751	157286183	184	2.8548	0.002153	CLINT1
ENSG00000164330	0.0453881	5	158122928	158526769	740	1.7831	0.037283	EBF1
ENSG00000145860	0.104246	5	158584417	158637061	106	-0.47417	0.68231	RNF145
ENSG00000113312	0.0208077	5	159436120	159492550	125	1.6914	0.045384	TTC1
ENSG00000170234	0.110303	5	159488808	159546430	89	1.6022	0.054553	PWWP2A
ENSG00000164609	0.110773	5	159828648	159848718	56	1.6976	0.044787	SLU7
ENSG00000164611	0.186905	5	159848829	159855748	14	2.5217	0.0058386	PTTG1
ENSG00000145864	0.0713851	5	160715436	160976050	622	-0.10832	0.54313	GABRB2
ENSG00000113327	0.0135087	5	161494546	161582542	158	-0.54568	0.70736	GABRG2
ENSG00000113328	0.144931	5	162864575	162873157	7	0.50105	0.30817	CCNG1
ENSG00000170584	0.00915622	5	162873532	162887146	22	1.0074	0.15686	NUDCD2
ENSG00000038274	0.13242	5	162930120	162946342	37	1.5	0.066808	MAT2B
ENSG00000188573	0.0485997	5	167956121	167957639	8	0.00060328	0.49976	FBLL1
ENSG00000120137	0.203584	5	167975500	168006605	40	0.39817	0.34525	PANK3
ENSG00000145936	0.0576384	5	169801675	169816681	65	0.3564	0.36077	KCNMB1
ENSG00000156427	0.148131	5	170846660	170884627	82	2.788	0.0026517	FGF18
ENSG00000072803	0.36102	5	171288553	171433877	158	0.029288	0.48832	FBXW11
ENSG00000072786	0.179554	5	171469077	171615390	548	1.9041	0.02845	STK10
ENSG00000113719	0.349195	5	172261278	172379688	356	0.71769	0.23647	ERGIC1
ENSG00000164463	0.217947	5	172483355	172566291	193	0.56079	0.28747	CREBRF
ENSG00000113734	0.106696	5	172571445	172591390	52	0.58233	0.28017	BNIP1
ENSG00000113739	0.0404185	5	172741716	172756506	28	2.4307	0.0075342	STC2
ENSG00000145919	0.0758683	5	173034517	173043663	31	-0.57751	0.7182	BOD1
ENSG00000113742	0.626528	5	173315283	173388979	180	1.4746	0.07016	CPEB4
ENSG00000164466	0.0104398	5	174904065	174956745	195	0.086619	0.46549	SFXN1
ENSG00000145920	0.0456504	5	175223313	175311023	218	0.11956	0.45241	CPLX2
ENSG00000170085	0.110829	5	175665365	175772994	228	-2.074	0.98096	SIMC1
ENSG00000122203	0.0682079	5	175773064	175788971	35	-1.5713	0.94194	KIAA1191
ENSG00000048162	0.0407901	5	175810949	175815976	12	-0.85705	0.80429	NOP16
ENSG00000146066	0.216147	5	175815748	175816772	5	-0.48188	0.68506	HIGD2A
ENSG00000175416	0.315755	5	175819456	175843570	49	-0.16887	0.56705	CLTB
ENSG00000113194	0.161374	5	175874629	175937075	116	-2.1753	0.9852	FAF2
ENSG00000146083	0.32674	5	175953698	175965026	18	0.2875	0.38687	RNF44
ENSG00000074317	0.0159435	5	176047085	176057530	15	0.75606	0.22481	SNCB
ENSG00000048140	0.226545	5	176074388	176086058	35	1.3869	0.082739	TSPAN17
ENSG00000113763	0.0543601	5	176237478	176307897	131	-0.66414	0.7467	UNC5A
ENSG00000087206	0.186616	5	176332006	176449634	365	1.0224	0.15329	UIMC1
ENSG00000113761	0.196703	5	176449697	176508190	190	1.7568	0.039479	ZNF346
ENSG00000165671	0.327857	5	176560026	176727216	373	2.6016	0.00464	NSD1
ENSG00000169228	0.470686	5	176728199	176730745	5	4.4263	4.79e-06	RAB24
ENSG00000213347	0.364275	5	176728462	176739758	26	5.0428	2.29e-07	MXD3
ENSG00000169230	0.062777	5	176730775	176733960	9	4.0318	2.77e-05	PRELID1
ENSG00000169223	0.293976	5	176758563	176778853	27	3.9352	4.16e-05	LMAN2
ENSG00000198055	0.163735	5	176830205	176869902	65	0.95238	0.17045	GRK6
ENSG00000131188	0.148834	5	176873446	176883283	15	0.11519	0.45415	PRR7
ENSG00000196923	0.247452	5	176910395	176924607	22	1.7199	0.042729	PDLIM7
ENSG00000146094	0.0945103	5	176928908	176938275	20	1.8344	0.033298	DOK3
ENSG00000183258	0.235332	5	176938578	176944470	7	1.2051	0.11409	DDX41
ENSG00000146067	0.325874	5	176946789	176981542	52	1.0655	0.14332	FAM193B
ENSG00000184840	0.0816724	5	177019159	177023125	12	-0.13314	0.55296	TMED9
ENSG00000027847	0.0211851	5	177027101	177037348	32	0.00092405	0.49963	B4GALT7
ENSG00000145916	0.234052	5	177557997	177577566	50	-1.3402	0.90992	RMND5B
ENSG00000175309	0.00791756	5	177635498	177659792	101	-0.91166	0.81903	PHYKPL
ENSG00000113240	0.253354	5	178029665	178057616	51	0.52714	0.29905	CLK4
ENSG00000198939	0.113987	5	178322895	178360213	148	0.3146	0.37653	ZFP2
ENSG00000177932	0.0195875	5	178487416	178510538	58	1.3593	0.087019	ZNF354C
ENSG00000176783	0.131595	5	178977559	179037027	175	1.9915	0.023212	RUFY1
ENSG00000169045	0.239357	5	179041179	179061785	57	0.88299	0.18862	HNRNPH1
ENSG00000127022	0.309374	5	179105629	179157926	139	0.72148	0.23531	CANX
ENSG00000161021	0.181477	5	179159851	179223512	158	0.50161	0.30797	MAML1
ENSG00000213316	0.0220327	5	179220981	179223648	5	0.85646	0.19587	LTC4S
ENSG00000161013	0.165116	5	179224597	179233952	18	1.0827	0.13946	MGAT4B
ENSG00000161011	0.84445	5	179233388	179265078	115	1.8056	0.035487	SQSTM1
ENSG00000161010	0.334172	5	179261436	179289173	78	1.3829	0.083345	C5orf45
ENSG00000197226	0.249979	5	179289066	179334859	71	-0.36204	0.64134	TBC1D9B
ENSG00000113269	0.319371	5	179338651	179499118	372	-0.39828	0.65479	RNF130
ENSG00000146090	0.159175	5	179527795	179636153	441	0.35404	0.36166	RASGEF1C
ENSG00000050748	0.376036	5	179660143	179719099	165	-0.66645	0.74744	MAPK9
ENSG00000113300	0.209214	5	179921412	180005405	313	0.92551	0.17735	CNOT6
ENSG00000161055	0.039281	5	180017103	180018540	3	0.55779	0.28849	SCGB3A1
ENSG00000037280	0.137042	5	180028506	180076624	212	0.99994	0.15867	FLT4
ENSG00000131446	0.349757	5	180217541	180242652	142	1.8789	0.030128	MGAT1
ENSG00000196670	0.0361537	5	180274611	180288286	44	2.4243	0.0076684	ZFP62
ENSG00000146054	0.0940739	5	180620924	180632293	58	0.082553	0.4671	TRIM7
ENSG00000146063	0.312436	5	180649499	180662809	38	3.542	0.00019853	TRIM41
ENSG00000204628	0.274397	5	180663909	180675096	53	2.2714	0.011562	GNB2L1
ENSG00000124535	0.100031	6	2765648	2787186	65	-1.4381	0.9248	WRNIP1
ENSG00000124570	0.0711574	6	2948393	2972090	82	0.60148	0.27376	SERPINB6
ENSG00000124588	0.281195	6	2988221	3019996	201	1.5336	0.062567	NQO2
ENSG00000137275	0.309788	6	3064225	3115421	129	0.49552	0.31012	RIPK1
ENSG00000137267	0.0356868	6	3153903	3157760	4	0.099035	0.46056	TUBB2A
ENSG00000137285	0.0919479	6	3224495	3231964	4	-0.84146	0.79996	TUBB2B
ENSG00000180822	0.0659744	6	3231637	3303607	340	0.8013	0.21148	PSMG4
ENSG00000137266	0.18302	6	3269196	3457256	732	2.7021	0.0034451	SLC22A23
ENSG00000112739	0.138374	6	4021501	4065217	121	0.48467	0.31396	PRPF4B
ENSG00000153046	0.0138752	6	4706393	4955785	646	2.0253	0.021421	CDYL
ENSG00000219607	0.0596281	6	5085720	5087455	7	2.3066	0.010538	PPP1R3G
ENSG00000214113	0.142012	6	5102827	5261172	551	2.0497	0.020197	LYRM4
ENSG00000124785	0.0696087	6	5998232	6007200	26	0.055361	0.47793	NRN1
ENSG00000124783	0.15119	6	7268539	7347679	445	-0.41997	0.66275	SSR1
ENSG00000168566	0.140942	6	7590432	7612200	60	1.4918	0.067874	SNRNP48
ENSG00000124786	0.00265903	6	8413301	8435794	71	0.17828	0.42925	SLC35B3
ENSG00000111845	0.0526602	6	10694928	10710015	11	0.10355	0.45876	PAK1IP1
ENSG00000224531	0.074773	6	11094266	11138964	161	0.098897	0.46061	SMIM13
ENSG00000111859	0.13945	6	11183531	11382581	621	2.3646	0.0090238	NEDD9
ENSG00000205269	0.161195	6	11537938	11583757	148	-0.58279	0.71998	TMEM170B
ENSG00000095951	0.0576985	6	12008995	12165232	395	-0.42565	0.66482	HIVEP1
ENSG00000112137	0.433969	6	12717893	13288645	1329	1.3599	0.086925	PHACTR1
ENSG00000145990	0.252143	6	13358062	13487894	322	1.432	0.076073	GFOD1
ENSG00000124523	0.0805365	6	13574816	13614790	64	4.5189	3.11e-06	SIRT5
ENSG00000225921	0.0958081	6	13615559	13632971	25	4.6777	1.45e-06	NOL7
ENSG00000010017	0.530187	6	13621730	13711796	125	5.7944	3.43e-09	RANBP9
ENSG00000050393	0.188657	6	13786789	13814800	48	2.9222	0.001738	MCUR1
ENSG00000008083	0.202435	6	15246527	15522252	687	-0.023488	0.50937	JARID2
ENSG00000047579	0.0429964	6	15523032	15663289	317	0.5754	0.28251	DTNBP1
ENSG00000007944	0.0266616	6	16129356	16148479	38	0.40287	0.34352	MYLIP
ENSG00000137198	0.084164	6	16238811	16295780	140	1.7709	0.03829	GMPR
ENSG00000124788	0.461445	6	16299343	16761722	1348	2.5495	0.0053942	ATXN1
ENSG00000112183	0.0644096	6	17281577	17294106	24	0.43114	0.33318	RBM24
ENSG00000112186	0.285545	6	17393447	17558023	382	2.1218	0.016928	CAP2
ENSG00000137414	0.202383	6	17600586	17611950	21	1.8225	0.034188	FAM8A1
ENSG00000124789	0.244938	6	17615269	17706656	225	1.8012	0.035838	NUP153
ENSG00000137177	0.391539	6	17759414	17987854	607	0.34936	0.36341	KIF13A
ENSG00000165097	0.106465	6	18155560	18224084	246	0.934	0.17515	KDM1B
ENSG00000172201	0.023311	6	19837617	19840915	11	1.4815	0.069241	ID4
ENSG00000112242	0.156243	6	20402398	20493941	176	0.64017	0.26103	E2F3
ENSG00000145996	0.07217	6	20534688	21232635	2087	2.6136	0.0044793	CDKAL1
ENSG00000124532	0.174779	6	24403153	24425810	112	1.1126	0.13293	MRS2
ENSG00000112293	0.0576895	6	24424793	24495433	475	1.7332	0.041528	GPLD1
ENSG00000112294	0.042875	6	24495080	24537435	168	1.1046	0.13466	ALDH5A1
ENSG00000137261	0.183883	6	24544332	24646383	336	1.6351	0.051013	KIAA0319
ENSG00000111802	0.199372	6	24650205	24667261	58	-0.69663	0.75698	TDP2
ENSG00000112304	0.102625	6	24667263	24705293	121	-0.4483	0.67303	ACOT13
ENSG00000112308	0.2385	6	24705089	24721064	32	0.4621	0.32201	C6orf62
ENSG00000112312	0.0658194	6	24775159	24786327	22	-0.44699	0.67256	GMNN
ENSG00000111913	0.0063202	6	24797601	25042238	792	-2.4876	0.99357	FAM65B
ENSG00000079691	0.0862984	6	25279306	25620758	1407	0.15892	0.43687	LRRC16A
ENSG00000198366	0.233696	6	26020718	26021186	1	-0.99651	0.8405	HIST1H3A
ENSG00000196176	0.24609	6	26021907	26022278	1	0.19985	0.4208	HIST1H4A
ENSG00000137259	0.068508	6	26033320	26033796	2	4.3477	6.88e-06	HIST1H2AB
ENSG00000187837	0.0831043	6	26055968	26056699	3	4.7051	1.27e-06	HIST1H1C
ENSG00000187475	0.0319753	6	26107640	26108364	3	3.2251	0.00062955	HIST1H1T
ENSG00000124575	0.0340948	6	26234440	26235216	3	3.0635	0.0010939	HIST1H1D
ENSG00000124578	0.0713987	6	26246886	26247259	1	-1.2186	0.8885	HIST1H4G
ENSG00000112763	0.0154421	6	26458150	26476849	61	1.6006	0.05473	BTN2A1
ENSG00000146109	0.00341972	6	26597180	26600278	13	3.0325	0.0012127	ABT1
ENSG00000181315	0.0243188	6	26636518	26659980	69	2.3657	0.0089971	ZNF322
ENSG00000196787	0.0265767	6	27100832	27103070	2	1.4162	0.078358	HIST1H2AG
ENSG00000233822	0.00789057	6	27806323	27823487	25	3.3233	0.00044484	HIST1H2BN
ENSG00000184357	0.0756079	6	27834570	27835359	4	2.3861	0.0085138	HIST1H1B
ENSG00000198315	0.0505281	6	28109688	28127250	45	3.6823	0.00011555	ZKSCAN8
ENSG00000187626	0.209086	6	28212401	28227011	32	3.047	0.0011557	ZKSCAN4
ENSG00000189134	0.0373237	6	28227098	28228736	5	2.0674	0.019347	NKAPL
ENSG00000137338	0.00259021	6	28249314	28270326	56	2.543	0.0054954	PGBD1
ENSG00000204713	0.124853	6	28870779	28891766	56	2.5695	0.0050928	TRIM27
ENSG00000204681	0.248827	6	29523406	29601753	258	3.6987	0.00010837	GABBR1
ENSG00000204632	0.0443804	6	29794744	29798902	63	1.3522	0.08815	HLA-G
ENSG00000204619	0.0401103	6	30034486	30038110	16	1.0376	0.14974	PPP1R11
ENSG00000234127	0.0292529	6	30152232	30181204	104	3.3049	0.00047503	TRIM26
ENSG00000204599	0.0797543	6	30294256	30311506	32	1.2215	0.11095	TRIM39
ENSG00000241370	0.0545541	6	30312908	30314661	13	3.2832	0.00051317	RPP21
ENSG00000204590	0.135526	6	30509154	30524951	14	2.2755	0.011437	GNL1
ENSG00000204576	0.0918754	6	30524663	30531500	11	1.7319	0.041645	PRR3
ENSG00000204574	0.133861	6	30539153	30564956	48	1.5504	0.060521	ABCF1
ENSG00000204569	0.362667	6	30568177	30586389	42	0.97759	0.16414	PPP1R10
ENSG00000204568	0.0870519	6	30585486	30594172	15	0.40951	0.34108	MRPS18B
ENSG00000137343	0.209491	6	30594619	30614600	38	2.2493	0.012246	ATAT1
ENSG00000204564	0.304505	6	30614816	30620987	10	1.3721	0.085012	C6orf136
ENSG00000204560	0.00997708	6	30620896	30640814	31	1.8039	0.035621	DHX16
ENSG00000146112	0.129285	6	30644166	30655672	26	1.6763	0.046842	PPP1R18
ENSG00000137404	0.0333809	6	30655824	30659197	13	1.384	0.083181	NRM
ENSG00000137337	0.147326	6	30667584	30685666	76	1.0581	0.145	MDC1
ENSG00000196230	0.196473	6	30687978	30693203	18	1.545	0.061167	TUBB
ENSG00000137312	0.341301	6	30695486	30710510	78	1.8088	0.035241	FLOT1
ENSG00000204580	0.068562	6	30844198	30867933	65	2.2797	0.011312	DDR1
ENSG00000213780	0.153578	6	30875961	30881883	22	1.9932	0.023118	GTF2H4
ENSG00000137411	0.0893054	6	30876019	30894236	77	4.2667	9.92e-06	VARS2
ENSG00000204536	0.135756	6	31110216	31126015	157	3.4894	0.00024202	CCHCR1
ENSG00000198563	0.2151	6	31497996	31510225	76	1.021	0.15363	DDX39B
ENSG00000204498	0.0920367	6	31514647	31526606	63	2.8311	0.0023196	NFKBIL1
ENSG00000226979	0.0406618	6	31539831	31542101	10	1.5271	0.063372	LTA
ENSG00000232810	0.0645898	6	31543344	31546113	6	0.098294	0.46085	TNF
ENSG00000204482	0.0129383	6	31553901	31556686	14	2.9459	0.0016103	LST1
ENSG00000204469	0.407176	6	31588497	31605548	66	4.7304	1.12e-06	PRRC2A
ENSG00000204463	0.128705	6	31606805	31620482	40	5.184	1.09e-07	BAG6
ENSG00000204439	0.0938852	6	31626075	31628549	4	4.6679	1.52e-06	C6orf47
ENSG00000204438	0.186988	6	31629006	31634060	25	1.9796	0.023873	GPANK1
ENSG00000204435	0.346652	6	31633013	31638120	16	3.4884	0.00024298	CSNK2B
ENSG00000240053	0.0363489	6	31637944	31641553	13	4.1618	1.58e-05	LY6G5B
ENSG00000204427	0.400844	6	31654726	31671221	33	2.4099	0.0079791	ABHD16A
ENSG00000204420	0.0157535	6	31686371	31694491	15	1.62	0.05262	C6orf25
ENSG00000213722	0.159707	6	31694815	31698394	8	3.9385	4.1e-05	DDAH2
ENSG00000213719	0.0739051	6	31698358	31707540	12	3.9477	3.95e-05	CLIC1
ENSG00000204394	0.231148	6	31745295	31763730	30	2.6299	0.0042708	VARS
ENSG00000204392	0.159408	6	31765173	31774761	26	4.3768	6.02e-06	LSM2
ENSG00000204390	0.539475	6	31777396	31783437	17	4.053	2.53e-05	HSPA1L
ENSG00000204389	0.9252	6	31783291	31785723	2	1.5236	0.06381	HSPA1A
ENSG00000204388	0.615896	6	31795512	31798031	2	-0.24288	0.59595	HSPA1B
ENSG00000204387	0.0411605	6	31802385	31807541	19	3.9372	4.12e-05	C6orf48
ENSG00000204386	0.281504	6	31825436	31830683	5	2.8665	0.0020755	NEU1
ENSG00000204371	0.209595	6	31847536	31865464	44	5.5915	1.13e-08	EHMT2
ENSG00000204366	0.0431481	6	31867384	31869769	4	0.59867	0.2747	ZBTB12
ENSG00000204356	0.0853672	6	31919864	31926887	15	5.1488	1.31e-07	NELFE
ENSG00000204351	0.343231	6	31926857	31937532	32	4.4453	4.39e-06	SKIV2L
ENSG00000204348	0.207925	6	31937587	31940069	7	1.8177	0.034555	DXO
ENSG00000204344	0.179325	6	31938868	31950598	27	5.5267	1.63e-08	STK19
ENSG00000213676	0.14952	6	32065953	32096030	63	5.1145	1.57e-07	ATF6B
ENSG00000204315	0.00887628	6	32096484	32098068	6	2.2941	0.010892	FKBPL
ENSG00000204314	0.129868	6	32116136	32122150	6	2.3272	0.0099763	PRRT1
ENSG00000221988	0.202339	6	32121218	32134011	35	3.2397	0.00059819	PPT2
ENSG00000241404	0.448074	6	32132360	32136058	13	2.3803	0.0086482	EGFL8
ENSG00000204310	0.252346	6	32135989	32145873	20	2.0485	0.020257	AGPAT1
ENSG00000204308	0.106712	6	32146131	32151930	19	2.6649	0.0038508	RNF5
ENSG00000204305	0.139803	6	32148745	32152101	10	2.8188	0.0024103	AGER
ENSG00000204304	0.136642	6	32152512	32157963	10	5.2484	7.67e-08	PBX2
ENSG00000213654	0.00541717	6	32158543	32163300	11	2.261	0.011881	GPSM3
ENSG00000204301	0.120984	6	32162620	32191844	136	2.9265	0.001714	NOTCH4
ENSG00000204287	0.283479	6	32407619	32412823	56	6.5696	2.52e-11	HLA-DRA
ENSG00000196735	0.195491	6	32595956	32614839	399	7.5902	1.6e-14	HLA-DQA1
ENSG00000179344	0.313195	6	32627244	32636160	90	6.9063	2.49e-12	HLA-DQB1
ENSG00000237541	0.168369	6	32709119	32714992	34	3.7422	9.12e-05	HLA-DQA2
ENSG00000232629	0.0576265	6	32723875	32731311	42	2.5999	0.0046629	HLA-DQB2
ENSG00000168394	0.027084	6	32812986	32821755	85	0.76389	0.22247	TAP1
ENSG00000204257	0.103039	6	32916390	32936871	99	2.6883	0.0035911	HLA-DMA
ENSG00000204256	0.378045	6	32936437	32949282	90	2.4951	0.0062959	BRD2
ENSG00000231389	0.318551	6	33032346	33048552	336	0.23451	0.4073	HLA-DPA1
ENSG00000223865	0.320085	6	33043703	33054978	263	2.339	0.0096683	HLA-DPB1
ENSG00000204231	0.291774	6	33161365	33168630	13	0.45246	0.32547	RXRB
ENSG00000112473	0.175153	6	33168222	33172216	3	0.40683	0.34207	SLC39A7
ENSG00000204227	0.579506	6	33176272	33180499	9	2.0859	0.018495	RING1
ENSG00000223501	0.115775	6	33218049	33239824	52	1.4055	0.079943	VPS52
ENSG00000231500	0.0314065	6	33239787	33244287	19	1.7788	0.03764	RPS18
ENSG00000227057	0.0227793	6	33246885	33257304	34	0.25518	0.39929	WDR46
ENSG00000204220	0.141373	6	33257079	33266178	8	1.3501	0.088488	PFDN6
ENSG00000237441	0.287238	6	33259431	33267101	5	1.8741	0.030457	RGL2
ENSG00000231925	0.045608	6	33267471	33282164	32	0.39051	0.34808	TAPBP
ENSG00000236104	0.00183526	6	33282183	33285719	4	-0.31693	0.62435	ZBTB22
ENSG00000204209	0.212331	6	33286335	33297046	17	0.47958	0.31576	DAXX
ENSG00000237649	0.110679	6	33359313	33377701	37	0.63061	0.26415	KIFC1
ENSG00000112511	0.495869	6	33378176	33384230	11	0.20812	0.41757	PHF1
ENSG00000112514	0.251557	6	33384219	33386094	4	1.6726	0.047203	CUTA
ENSG00000197283	0.208599	6	33387847	33421466	45	0.9175	0.17944	SYNGAP1
ENSG00000030110	0.0966497	6	33540329	33548019	20	0.48802	0.31277	BAK1
ENSG00000161896	0.00410492	6	33689444	33714762	103	0.16581	0.43415	IP6K3
ENSG00000161904	0.35755	6	33738979	33756913	71	-0.32592	0.62776	LEMD2
ENSG00000137309	0.110629	6	34204650	34214008	18	2.4208	0.007743	HMGA1
ENSG00000186577	0.135488	6	34214157	34217247	9	2.4024	0.0081444	C6orf1
ENSG00000272325	0.267426	6	34247456	34360451	249	1.5815	0.056883	NUDT3
ENSG00000124614	0.0640015	6	34385231	34393902	15	0.68512	0.24663	RPS10
ENSG00000124507	0.214106	6	34433916	34503006	140	2.0148	0.021962	PACSIN1
ENSG00000196821	0.354306	6	34555065	34664636	216	0.67435	0.25004	C6orf106
ENSG00000124562	0.0584711	6	34725183	34741571	52	0.62337	0.26652	SNRPC
ENSG00000065060	0.0410309	6	34759857	34850915	245	0.64921	0.2581	UHRF1BP1
ENSG00000064999	0.12538	6	34857042	35059179	467	2.6226	0.0043627	ANKS1A
ENSG00000065029	0.228274	6	35226686	35263762	80	0.98422	0.1625	ZNF76
ENSG00000112033	0.248824	6	35310335	35395968	176	1.4463	0.074043	PPARD
ENSG00000112039	0.0313512	6	35420138	35434880	44	1.4728	0.070398	FANCE
ENSG00000198755	0.119722	6	35436185	35438562	8	1.3392	0.09025	RPL10A
ENSG00000096060	0.0496151	6	35541362	35696360	254	-0.29634	0.61652	FKBP5
ENSG00000157343	0.0143245	6	35704809	35716856	25	0.48924	0.31233	ARMC12
ENSG00000096063	0.162548	6	35800743	35889119	189	-2.1928	0.98584	SRPK1
ENSG00000112053	0.0729106	6	35911291	35992645	194	0.23694	0.40635	SLC26A8
ENSG00000112062	0.369282	6	35995488	36079013	197	0.9321	0.17564	MAPK14
ENSG00000096070	0.291386	6	36164521	36200567	40	1.7923	0.03654	BRPF3
ENSG00000112078	0.171497	6	36410544	36458920	104	1.4523	0.07321	KCTD20
ENSG00000112079	0.132285	6	36461669	36515247	146	1.3401	0.090099	STK38
ENSG00000124762	0.183502	6	36644305	36655116	37	-0.82487	0.79528	CDKN1A
ENSG00000124772	0.155742	6	36708552	36807778	351	-0.41622	0.66138	CPNE5
ENSG00000198663	0.157542	6	36839646	36896740	158	-0.4366	0.6688	C6orf89
ENSG00000137409	0.320043	6	36935917	36954074	83	-0.68579	0.75358	MTCH1
ENSG00000146192	0.0056482	6	36973422	36996846	71	-1.03	0.8485	FGD2
ENSG00000065491	0.125005	6	37225548	37300746	140	2.2543	0.012088	TBC1D22B
ENSG00000112130	0.132814	6	37321748	37362514	38	-0.043622	0.5174	RNF8
ENSG00000137200	0.0570902	6	37400995	37450603	64	0.073944	0.47053	CMTR1
ENSG00000198937	0.10153	6	37450696	37467698	35	-0.18092	0.57178	CCDC167
ENSG00000156639	0.357543	6	37787275	38122400	840	0.86079	0.19468	ZFAND3
ENSG00000183826	0.202642	6	38136227	38607924	1012	0.24643	0.40267	BTBD9
ENSG00000146122	0.0940731	6	39760142	39872648	352	-0.40288	0.65648	DAAM2
ENSG00000124615	0.119158	6	39867354	39902290	99	-0.6111	0.72943	MOCS1
ENSG00000156564	0.039588	6	40359325	40555204	743	-1.212	0.88725	LRFN2
ENSG00000161911	0.017256	6	41117080	41122075	5	1.459	0.072278	TREML1
ENSG00000095970	0.245669	6	41126244	41130924	2	1.3579	0.08724	TREM2
ENSG00000112195	0.0334125	6	41158015	41168932	44	3.56	0.00018545	TREML2
ENSG00000137166	0.122045	6	41514164	41570122	162	-1.834	0.96667	FOXP4
ENSG00000112561	0.431983	6	41651716	41703997	149	1.093	0.13719	TFEB
ENSG00000137218	0.244533	6	41737914	41754280	40	1.926	0.027052	FRS3
ENSG00000124593	0.00427142	6	41748087	41757879	26	1.5492	0.060662	PRICKLE4
ENSG00000164663	0.147638	6	41757634	41863099	177	1.2566	0.10444	USP49
ENSG00000124641	0.179522	6	41873092	41888877	19	0.82947	0.20342	MED20
ENSG00000112578	0.0809997	6	41888926	41900784	15	0.88278	0.18868	BYSL
ENSG00000112576	0.0880302	6	41902671	42018095	332	-0.17483	0.56939	CCND3
ENSG00000137413	0.128132	6	42018251	42055199	147	0.16312	0.43521	TAF8
ENSG00000112599	0.0379908	6	42152139	42162654	51	-0.85026	0.80241	GUCA1B
ENSG00000024048	0.225031	6	42531800	42661242	211	-0.30464	0.61968	UBR2
ENSG00000124659	0.164418	6	42712219	42714558	3	1.7088	0.04374	TBCC
ENSG00000112624	0.172225	6	42749765	42836298	140	1.6762	0.04685	GLTSCR1L
ENSG00000146223	0.00485121	6	42847356	42857663	32	2.0986	0.017927	RPL7L1
ENSG00000221821	0.10582	6	42858005	42858554	1	1.2725	0.1016	C6orf226
ENSG00000137161	0.249872	6	42896938	42907025	26	3.5123	0.00022212	CNPY3
ENSG00000124713	0.0465769	6	42928496	42931618	8	3.866	5.53e-05	GNMT
ENSG00000124587	0.39296	6	42931608	42946958	52	4.1179	1.91e-05	PEX6
ENSG00000112640	0.294417	6	42952237	42980080	78	3.3623	0.00038648	PPP2R5D
ENSG00000124733	0.161604	6	42979832	42981706	5	1.755	0.039631	MEA1
ENSG00000124702	0.338728	6	42981951	42989036	9	3.5996	0.00015937	KLHDC3
ENSG00000124541	0.162529	6	42989383	43001894	26	3.1305	0.00087261	RRP36
ENSG00000044090	0.205269	6	43005355	43021683	26	1.9207	0.027382	CUL7
ENSG00000137171	0.0957796	6	43008515	43042837	70	1.976	0.024077	KLC4
ENSG00000112651	0.0859161	6	43021767	43027544	14	2.2279	0.012942	MRPL2
ENSG00000112658	0.376644	6	43139037	43149243	12	1.0442	0.1482	SRF
ENSG00000112659	0.114719	6	43149913	43192325	76	0.78497	0.21624	CUL9
ENSG00000146216	0.262396	6	43211418	43255997	105	2.9013	0.0018579	TTBK1
ENSG00000146215	0.0468063	6	43267448	43276535	12	1.6047	0.054275	CRIP3
ENSG00000171467	0.266144	6	43274872	43337216	84	2.2041	0.013757	ZNF318
ENSG00000124574	0.139245	6	43395104	43418168	39	0.78954	0.2149	ABCC10
ENSG00000137221	0.310707	6	43445261	43474294	56	-0.29611	0.61643	TJAP1
ENSG00000204052	0.0838904	6	43474707	43478424	8	0.34096	0.36657	LRRC73
ENSG00000171453	0.0996533	6	43477440	43497323	33	-0.42773	0.66557	POLR1C
ENSG00000137207	0.215235	6	43479565	43484728	10	-0.8368	0.79865	YIPF3
ENSG00000124571	0.0369893	6	43490072	43543812	80	-1.2403	0.89257	XPO5
ENSG00000170734	0.0880282	6	43543887	43586701	56	0.028682	0.48856	POLH
ENSG00000172432	0.360509	6	43573053	43596899	37	0.29155	0.38531	GTPBP2
ENSG00000124688	0.137875	6	43597277	43608689	18	-0.29895	0.61751	MAD2L1BP
ENSG00000172426	0.0501266	6	43612783	43640336	86	-1.2349	0.89156	RSPH9
ENSG00000096080	0.0670496	6	43639040	43655528	41	-1.0434	0.85162	MRPS18A
ENSG00000112715	0.529958	6	43737921	43754224	47	2.0136	0.022025	VEGFA
ENSG00000137216	0.397166	6	44094651	44123256	105	1.3328	0.091294	TMEM63B
ENSG00000112759	0.360083	6	44187242	44201888	20	2.2134	0.013436	SLC29A1
ENSG00000096384	0.551425	6	44214824	44221620	23	0.3459	0.36471	HSP90AB1
ENSG00000157593	0.0641764	6	44221833	44225291	6	-0.27043	0.60658	SLC35B2
ENSG00000146232	0.0643405	6	44225903	44233500	16	0.59354	0.27641	NFKBIE
ENSG00000178233	0.000622189	6	44238203	44275243	128	-0.41294	0.66017	TMEM151B
ENSG00000124608	0.0794157	6	44267391	44281063	39	-0.11344	0.54516	AARS2
ENSG00000096401	0.138134	6	44355262	44418163	83	1.5081	0.065766	CDC5L
ENSG00000001561	0.197595	6	46097730	46114436	43	2.3383	0.0096859	ENPP4
ENSG00000112796	0.173847	6	46126924	46138708	38	2.1175	0.017108	ENPP5
ENSG00000172348	0.270838	6	46188475	46459709	533	1.7758	0.037882	RCAN2
ENSG00000153291	0.129136	6	46620678	46645930	37	-0.34907	0.63648	SLC25A27
ENSG00000180113	0.0249429	6	46655612	46672056	12	-0.22213	0.58789	TDRD6
ENSG00000198087	0.238929	6	47445525	47594999	319	1.7426	0.040705	CD2AP
ENSG00000244694	0.0518176	6	47845764	48036425	593	1.2465	0.10629	PTCHD4
ENSG00000146085	0.0267428	6	49398073	49430904	71	1.727	0.042083	MUT
ENSG00000112077	0.0469124	6	49572871	49604552	113	0.90483	0.18278	RHAG
ENSG00000112144	0.00793079	6	52866077	52926600	77	0.90589	0.1825	ICK
ENSG00000112146	0.257989	6	52916789	52965671	65	1.1153	0.13235	FBXO9
ENSG00000012660	0.261813	6	53132196	53213947	222	0.74827	0.22715	ELOVL5
ENSG00000001084	0.148882	6	53362139	53481768	406	1.7905	0.03669	GCLC
ENSG00000151914	0.573791	6	56322785	56819426	963	2.2722	0.011539	DST
ENSG00000151917	0.175993	6	56819773	56892140	148	0.64313	0.26007	BEND6
ENSG00000112200	0.246963	6	56951642	57035105	91	1.758	0.039371	ZNF451
ENSG00000112208	0.0590363	6	57037124	57054631	21	1.5569	0.059752	BAG2
ENSG00000112232	0.142029	6	62389865	62996132	1445	1.3826	0.083399	KHDRBS2
ENSG00000112245	0.0411774	6	64231666	64293492	96	0.87099	0.19188	PTP4A1
ENSG00000118482	0.109828	6	64345725	64489229	195	0.78626	0.21586	PHF3
ENSG00000168216	0.577899	6	70385694	70507003	330	7.0173	1.13e-12	LMBRD1
ENSG00000082293	0.0182281	6	70576463	70919679	813	2.1355	0.016361	COL19A1
ENSG00000082269	0.254174	6	71122644	71270877	302	2.5383	0.0055693	FAM135A
ENSG00000112305	0.136343	6	71377479	71571718	430	0.17052	0.4323	SMAP1
ENSG00000119900	0.0809863	6	71998506	72018653	49	0.87856	0.18982	OGFRL1
ENSG00000079841	0.630957	6	72596406	73112845	1272	4.0041	3.11e-05	RIMS1
ENSG00000185760	0.0778338	6	73331520	73908574	1413	1.6841	0.04608	KCNQ5
ENSG00000135297	0.157858	6	74171301	74218959	120	-0.3691	0.64397	MTO1
ENSG00000156508	0.268869	6	74225473	74233520	18	0.77942	0.21787	EEF1A1
ENSG00000119899	0.162217	6	74303102	74363878	355	1.9131	0.02787	SLC17A5
ENSG00000112697	0.265609	6	75962640	75994684	52	0.89553	0.18525	TMEM30A
ENSG00000118407	0.0633178	6	76001575	76203454	285	2.0119	0.022116	FILIP1
ENSG00000112701	0.181647	6	76311225	76427997	278	0.075118	0.47006	SENP6
ENSG00000196586	0.00493806	6	76458909	76629254	318	-0.11207	0.54461	MYO6
ENSG00000146247	0.35369	6	79645584	79787953	272	-0.19654	0.57791	PHIP
ENSG00000118418	0.150309	6	79910962	79944406	75	-0.36383	0.64201	HMGN3
ENSG00000198478	0.226646	6	80341000	80413372	185	1.9197	0.027451	SH3BGRL2
ENSG00000118402	0.0303484	6	80624529	80657297	115	1.3656	0.086038	ELOVL4
ENSG00000083123	0.0793292	6	80816364	81055987	645	0.37177	0.35503	BCKDHB
ENSG00000118420	0.053209	6	83602117	83775560	410	2.133	0.016461	UBE3D
ENSG00000083097	0.174253	6	83777385	83881069	152	1.0786	0.14039	DOPEY1
ENSG00000013375	0.0116925	6	83870869	83903655	44	1.2456	0.10646	PGM3
ENSG00000065833	0.317468	6	83920108	84140797	467	3.9332	4.19e-05	ME1
ENSG00000065609	0.288003	6	84262599	84419410	284	1.6416	0.050338	SNAP91
ENSG00000203877	0.0212678	6	84562985	84567234	11	0.47753	0.31649	RIPPLY2
ENSG00000065615	0.0102689	6	84569362	84677143	202	0.46226	0.32195	CYB5R4
ENSG00000135318	0.0437534	6	86159809	86205500	65	2.3567	0.0092186	NT5E
ENSG00000135317	0.220752	6	86215214	86303874	139	1.9567	0.025192	SNX14
ENSG00000135316	0.074325	6	86318053	86353510	51	1.9805	0.023825	SYNCRIP
ENSG00000188994	0.262045	6	87862551	87973914	274	1.8358	0.033196	ZNF292
ENSG00000164414	0.0110093	6	88180341	88222054	137	2.2107	0.01353	SLC35A1
ENSG00000146282	0.0531417	6	88224096	88299721	246	1.5585	0.059562	RARS2
ENSG00000135334	0.175517	6	88384790	88411927	74	1.4395	0.075004	AKIRIN2
ENSG00000118432	0.0675231	6	88849583	88876078	51	2.2895	0.011025	CNR1
ENSG00000111880	0.175171	6	89319985	89673348	693	0.8785	0.18984	RNGTT
ENSG00000146278	0.250075	6	89790470	89794879	11	1.494	0.067587	PNRC1
ENSG00000154548	0.0771714	6	89805678	89827800	62	0.94755	0.17168	SRSF12
ENSG00000146281	0.00222454	6	89855769	89875284	46	1.0743	0.14134	PM20D2
ENSG00000111886	0.0562254	6	89966927	90025018	198	0.34474	0.36515	GABRR2
ENSG00000198833	0.116679	6	90036344	90062567	48	1.9264	0.027029	UBE2J1
ENSG00000025039	0.464416	6	90074355	90121989	103	2.6125	0.0044941	RRAGD
ENSG00000083099	0.0212965	6	90277863	90348472	167	0.65998	0.25463	LYRM2
ENSG00000112159	0.177103	6	90352218	90529442	368	0.93466	0.17498	MDN1
ENSG00000135341	0.0641644	6	91223292	91296764	193	-1.2182	0.88843	MAP3K7
ENSG00000172469	0.0606937	6	96025419	96057333	108	1.1632	0.12237	MANEA
ENSG00000172461	0.098904	6	96463860	96663488	687	0.25559	0.39913	FUT9
ENSG00000112218	0.345817	6	97242002	97285353	120	0.47143	0.31867	GPR63
ENSG00000123545	0.00220504	6	97337189	97345757	31	-0.42756	0.66551	NDUFAF4
ENSG00000186231	0.100683	6	97372605	97588630	681	2.238	0.012609	KLHL32
ENSG00000146263	0.00678252	6	97590037	97731093	277	1.9626	0.024846	MMS22L
ENSG00000184486	0.147119	6	99282580	99286660	6	0.6402	0.26102	POU3F2
ENSG00000112234	0.148507	6	99316420	99395849	147	1.0955	0.13666	FBXL4
ENSG00000146267	0.0449768	6	99719045	99797938	247	-0.30478	0.61973	FAXC
ENSG00000132423	0.0555302	6	99817276	99842080	78	-0.19542	0.57747	COQ3
ENSG00000132424	0.399641	6	99845927	99873207	54	0.29028	0.3858	PNISR
ENSG00000123552	0.248077	6	99880190	99969604	227	-0.76033	0.77647	USP45
ENSG00000112237	0.183157	6	99990256	100016849	75	-0.63042	0.73579	CCNC
ENSG00000112249	0.211722	6	100956070	101329248	949	0.1406	0.44409	ASCC3
ENSG00000164418	0.113035	6	101846664	102517958	1909	-0.41177	0.65975	GRIK2
ENSG00000085382	0.323381	6	105175968	105307794	298	0.98333	0.16272	HACE1
ENSG00000112276	5.79e-05	6	105544697	105585049	120	0.44452	0.32833	BVES
ENSG00000132429	0.0611889	6	105606155	105627870	62	0.68856	0.24555	POPDC3
ENSG00000085377	0.028685	6	105725440	105850959	365	1.5667	0.058592	PREP
ENSG00000057663	0.179392	6	106632351	106773666	368	2.3976	0.0082514	ATG5
ENSG00000130348	0.114019	6	107077453	107116292	130	1.2261	0.11008	QRSL1
ENSG00000130349	0.0812726	6	107349407	107372546	78	1.6281	0.051753	C6orf203
ENSG00000164494	0.0813007	6	107473761	107780768	643	-1.1157	0.86772	PDSS2
ENSG00000112320	0.352361	6	107811162	107981357	334	0.088269	0.46483	SOBP
ENSG00000025796	0.154134	6	108188960	108279393	148	-0.32349	0.62684	SEC63
ENSG00000081087	0.15313	6	108362613	108487058	322	2.4737	0.0066858	OSTM1
ENSG00000112335	0.242474	6	108532426	108582464	91	1.6523	0.049235	SNX3
ENSG00000135537	0.0996706	6	108616098	108847999	361	2.1645	0.015214	LACE1
ENSG00000118689	0.417086	6	108881038	109005977	171	2.2019	0.013835	FOXO3
ENSG00000118690	0.111693	6	109169619	109295186	308	2.1189	0.017048	ARMC2
ENSG00000080546	0.643351	6	109307640	109416022	198	3.6097	0.00015327	SESN1
ENSG00000183137	0.121804	6	109416313	109485135	81	3.2168	0.00064804	CEP57L1
ENSG00000135535	0.26105	6	109687717	109703762	43	1.836	0.03318	CD164
ENSG00000135587	0.124355	6	109761966	109765122	9	2.2069	0.013661	SMPD2
ENSG00000135596	0.295822	6	109765265	109787171	51	1.9148	0.027757	MICAL1
ENSG00000112365	0.105899	6	109783797	109804440	39	2.0149	0.021958	ZBTB24
ENSG00000112367	0.192345	6	110012499	110146631	282	1.686	0.045894	FIG4
ENSG00000112290	0.174333	6	110421022	110501207	202	-0.067191	0.52679	WASF1
ENSG00000168438	0.0865083	6	110501344	110575478	175	-0.33314	0.63049	CDC40
ENSG00000155111	0.432856	6	110931181	111137161	412	2.01	0.022216	CDK19
ENSG00000123505	0.0770935	6	111195973	111216916	73	1.5408	0.061677	AMD1
ENSG00000155115	0.05229	6	111279763	111289093	61	1.9164	0.027659	GTF3C6
ENSG00000197498	0.143355	6	111303218	111349466	242	2.3972	0.0082608	RPF2
ENSG00000112394	0.0784397	6	111408781	111552397	248	0.94707	0.1718	SLC16A10
ENSG00000173214	0.0325414	6	111580551	111592370	28	1.7459	0.040413	KIAA1919
ENSG00000009413	0.185418	6	111620234	111804918	386	1.645	0.049982	REV3L
ENSG00000056972	0.0330459	6	111877657	111927481	153	2.3776	0.0087136	TRAF3IP2
ENSG00000010810	1.31708	6	111981535	112194655	531	5.2024	9.84e-08	FYN
ENSG00000249853	0.23259	6	114376750	114664209	613	2.0592	0.019736	HS3ST5
ENSG00000187189	0.248398	6	116571151	116575261	9	-0.25942	0.60234	TSPYL4
ENSG00000189241	0.090978	6	116597741	116601066	7	-0.064402	0.52568	TSPYL1
ENSG00000188820	0.101886	6	116782533	116784934	7	1.0635	0.14377	FAM26F
ENSG00000111832	0.0284182	6	116892530	116918838	64	-0.35001	0.63683	RWDD1
ENSG00000153975	0.01608	6	116956781	116989957	112	-0.14975	0.55952	ZUFSP
ENSG00000196911	0.0109268	6	117002350	117063029	100	0.37436	0.35407	KPNA5
ENSG00000153989	0.195341	6	117996665	118031803	89	0.33992	0.36696	NUS1
ENSG00000196376	0.253532	6	118228689	118638839	1024	1.2499	0.10567	SLC35F1
ENSG00000198523	0.131289	6	118869461	118881893	24	0.31699	0.37562	PLN
ENSG00000111877	0.0479287	6	119134605	119256327	312	3.1452	0.00082987	MCM9
ENSG00000111875	0.015484	6	119215384	119230332	37	3.2885	0.00050354	ASF1A
ENSG00000111879	0.281246	6	119280928	119470552	530	3.0059	0.001324	FAM184A
ENSG00000111885	0.0785029	6	119498374	119670926	666	1.047	0.14755	MAN1A1
ENSG00000111897	0.371224	6	122764499	122792967	68	0.74465	0.22824	SERINC1
ENSG00000146352	0.220754	6	123317116	123394072	155	2.2998	0.010731	CLVS2
ENSG00000188580	0.108725	6	124125286	125146803	2725	1.3074	0.095539	NKAIN2
ENSG00000111907	0.093377	6	125440195	125585553	419	2.4344	0.007458	TPD52L1
ENSG00000111906	0.0731981	6	125541108	125623282	252	1.0658	0.14325	HDDC2
ENSG00000135547	0.0845543	6	126068810	126082415	24	2.3286	0.0099401	HEY2
ENSG00000111912	0.420268	6	126102307	126252266	258	4.3514	6.77e-06	NCOA7
ENSG00000111911	0.161959	6	126277927	126301387	33	3.6256	0.00014413	HINT3
ENSG00000066651	0.0640555	6	126307576	126360422	43	3.661	0.00012559	TRMT11
ENSG00000203760	0.0384305	6	126661320	126670021	8	3.8553	5.78e-05	CENPW
ENSG00000118518	0.0752827	6	127587755	127609712	49	0.8517	0.19719	RNF146
ENSG00000214338	0.100366	6	127759551	127840500	190	0.76751	0.22139	SOGA3
ENSG00000189367	0.109938	6	127761488	127780536	31	1.6393	0.050572	KIAA0408
ENSG00000164483	0.027779	6	130465460	130686570	1053	1.4265	0.076863	SAMD3
ENSG00000112282	0.195229	6	131895106	131949369	64	-0.051579	0.52057	MED23
ENSG00000079950	0.336303	6	132767006	132834337	189	1.2412	0.10726	STX7
ENSG00000028839	0.160462	6	134273308	134311570	87	-0.117	0.54657	TBPL1
ENSG00000112339	0.00637921	6	135281516	135424194	307	1.1381	0.12754	HBS1L
ENSG00000135541	0.380059	6	135604670	135818914	308	-0.13061	0.55196	AHI1
ENSG00000029363	0.125154	6	136578001	136610989	20	0.9305	0.17606	BCLAF1
ENSG00000135525	0.217575	6	136663875	136871957	204	1.2799	0.1003	MAP7
ENSG00000197442	0.115966	6	136878185	137113656	393	0.69804	0.24258	MAP3K5
ENSG00000027697	0.121658	6	137518621	137540586	22	1.6997	0.04459	IFNGR1
ENSG00000112379	0.139432	6	138483058	138665800	458	0.49916	0.30883	KIAA1244
ENSG00000024862	0.0680286	6	139094657	139114456	66	0.42051	0.33706	CCDC28A
ENSG00000135597	0.0275942	6	139224630	139309398	298	-1.0795	0.85983	REPS1
ENSG00000112406	0.0994692	6	139456249	139501939	119	-0.19542	0.57747	HECA
ENSG00000010818	0.251994	6	143072604	143266338	447	-1.0138	0.84465	HIVEP2
ENSG00000146416	0.231504	6	143381633	143661441	531	0.58202	0.28028	AIG1
ENSG00000001036	0.041752	6	143815948	143832827	33	0.034633	0.48619	FUCA2
ENSG00000135604	0.129984	6	144471663	144509507	61	0.68166	0.24773	STX11
ENSG00000152818	0.127088	6	144606837	145174170	1112	1.7574	0.039421	UTRN
ENSG00000112425	0.10381	6	145822719	146057160	663	2.8838	0.0019643	EPM2A
ENSG00000118496	0.251998	6	146114638	146135889	42	2.2296	0.012888	FBXO30
ENSG00000146414	0.15512	6	146185381	146285559	164	2.9612	0.0015322	SHPRH
ENSG00000152822	0.169217	6	146348782	146758734	774	2.9357	0.0016641	GRM1
ENSG00000164506	0.144266	6	147525561	147706866	280	-0.66615	0.74734	STXBP5
ENSG00000111961	0.0520185	6	148593440	148873186	1043	1	0.15865	SASH1
ENSG00000055208	0.209172	6	149539777	149732749	668	1.1585	0.12332	TAB2
ENSG00000177688	0.234318	6	149721495	149722177	2	1.3828	0.083363	SUMO4
ENSG00000131013	0.224442	6	149825869	149867174	43	2.0541	0.019983	PPIL4
ENSG00000055211	0.0612325	6	149887430	149912884	23	0.52109	0.30115	GINM1
ENSG00000186625	0.147493	6	149916009	149970108	106	1.1375	0.12767	KATNA1
ENSG00000131023	0.201444	6	149979289	150039392	81	1.0171	0.15456	LATS1
ENSG00000120253	0.143327	6	150045451	150070801	41	1.0469	0.14757	NUP43
ENSG00000120265	0.212795	6	150070579	150132556	141	0.97323	0.16522	PCMT1
ENSG00000120256	0.249028	6	150139934	150186199	77	1.0566	0.14535	LRP11
ENSG00000120254	0.0882046	6	151186685	151423023	1028	0.15711	0.43758	MTHFD1L
ENSG00000131016	0.118193	6	151561134	151679692	484	1.6648	0.047977	AKAP12
ENSG00000181472	0.0593303	6	151685252	151712683	56	-1.3283	0.90796	ZBTB2
ENSG00000155906	0.136752	6	151725989	151773259	176	-0.21244	0.58412	RMND1
ENSG00000091831	0.138528	6	151977826	152450754	1506	0.345	0.36505	ESR1
ENSG00000131018	0.277935	6	152442819	152958936	1694	1.3273	0.092203	SYNE1
ENSG00000112031	0.213144	6	153308497	153323820	48	1.7599	0.039214	MTRF1L
ENSG00000091844	0.0917612	6	153325594	153452384	411	1.3938	0.081688	RGS17
ENSG00000213079	0.15023	6	155054459	155155192	191	0.78783	0.2154	SCAF8
ENSG00000049618	0.298	6	157099063	157531913	949	-0.55485	0.7105	ARID1B
ENSG00000175048	0.238457	6	157802165	158099178	1048	0.97599	0.16453	ZDHHC14
ENSG00000130340	0.294104	6	158244296	158366109	326	1.3969	0.08122	SNX9
ENSG00000122335	0.140956	6	158530536	158589312	119	-1.085	0.86103	SERAC1
ENSG00000130338	0.221886	6	158733692	158932860	669	0.31134	0.37777	TULP4
ENSG00000146433	0.110468	6	158957468	159056460	322	-1.5835	0.94334	TMEM181
ENSG00000112096	0.0338741	6	160090089	160183561	264	0.35366	0.3618	SOD2
ENSG00000146457	0.145512	6	160146617	160177351	78	0.74011	0.22962	WTAP
ENSG00000120437	0.00479643	6	160181360	160200144	71	0.35194	0.36244	ACAT2
ENSG00000120438	0.282115	6	160199530	160210781	32	0.98541	0.16221	TCP1
ENSG00000112110	0.0904681	6	160210844	160219468	56	1.3976	0.081114	MRPL18
ENSG00000146453	0.106113	6	160221298	160241736	64	2.1552	0.015572	PNLDC1
ENSG00000130368	0.244266	6	160327974	160329108	1	0.71858	0.2362	MAS1
ENSG00000197081	0.0803685	6	160390131	160534539	312	0.27674	0.39099	IGF2R
ENSG00000085511	0.147358	6	161412759	161538417	281	1.2599	0.10384	MAP3K4
ENSG00000026652	0.216729	6	161551011	161695093	413	1.4988	0.066957	AGPAT4
ENSG00000185345	0.568863	6	161768452	163148803	4690	1.0895	0.13797	PARK2
ENSG00000112531	0.35656	6	163835032	163999628	324	0.58048	0.2808	QKI
ENSG00000112541	0.317704	6	165740776	166400091	2542	-0.11063	0.54405	PDE10A
ENSG00000198818	0.127802	6	166733216	166756079	50	0.68776	0.2458	SFT2D1
ENSG00000060762	0.0671093	6	166778407	166796486	24	1.0019	0.15819	MPC1
ENSG00000026297	0.20978	6	167342992	167370679	91	0.22931	0.40932	RNASET2
ENSG00000213066	0.0630038	6	167412670	167466201	264	-1.1528	0.8755	FGFR1OP
ENSG00000112486	0.0991242	6	167525295	167553184	87	-0.80085	0.78839	CCR6
ENSG00000185127	0.0689591	6	170102233	170106401	8	0.70232	0.24124	C6orf120
ENSG00000130024	0.171735	6	170104001	170124151	37	0.58898	0.27794	PHF10
ENSG00000184786	0.0665847	6	170140210	170151655	33	0.30526	0.38008	TCTE3
ENSG00000130023	0.0413143	6	170151718	170181680	104	0.76943	0.22082	ERMARD
ENSG00000112584	0.232217	6	170599791	170716153	295	0.96417	0.16748	FAM120B
ENSG00000071994	0.0172111	6	170884383	170893780	26	-0.58472	0.72063	PDCD2
ENSG00000197461	0.369482	7	536895	559933	35	1.1948	0.11608	PDGFA
ENSG00000188191	0.26593	7	588834	767287	541	1.4728	0.070405	PRKAR1B
ENSG00000164828	0.310817	7	855528	936072	283	2.8233	0.0023765	SUN1
ENSG00000239857	0.367666	7	916189	936073	55	2.4333	0.0074813	GET4
ENSG00000105963	0.17251	7	937540	995043	226	0.30665	0.37956	ADAP1
ENSG00000240230	0.205075	7	938415	1015235	304	0.052169	0.4792	COX19
ENSG00000146540	0.0142556	7	1036622	1177896	615	0.63442	0.2629	C7orf50
ENSG00000164849	0.204389	7	1084212	1098897	96	0.66677	0.25246	GPR146
ENSG00000178381	0.373833	7	1191707	1200395	52	1.1237	0.13056	ZFAND2A
ENSG00000164853	0.101256	7	1272543	1276954	6	2.4453	0.0072359	UNCX
ENSG00000164877	0.125627	7	1468101	1499138	116	1.3007	0.096678	MICALL2
ENSG00000164880	0.285193	7	1509913	1545489	106	1.5131	0.065122	INTS1
ENSG00000198517	0.285105	7	1570350	1582679	36	3.0011	0.0013452	MAFK
ENSG00000164855	0.136329	7	1581871	1600457	54	3.344	0.00041285	TMEM184A
ENSG00000225968	0.0523314	7	1727755	1787590	114	1.175	0.12001	ELFN1
ENSG00000002822	0.200591	7	1855429	2272878	1618	-0.21475	0.58502	MAD1L1
ENSG00000122687	0.0609379	7	2273866	2281840	25	0.87367	0.19115	FTSJ2
ENSG00000106268	0.02141	7	2281857	2290781	41	0.17074	0.43222	NUDT1
ENSG00000106266	0.257779	7	2291405	2393953	248	0.72263	0.23495	SNX8
ENSG00000106263	0.286326	7	2393721	2420380	70	2.9806	0.0014386	EIF3B
ENSG00000136213	0.160402	7	2443223	2474242	58	1.5908	0.055826	CHST12
ENSG00000106003	0.00217589	7	2552163	2568811	37	0.63769	0.26184	LFNG
ENSG00000106009	0.162852	7	2577511	2595361	65	1.7696	0.0384	BRAT1
ENSG00000106012	0.213219	7	2598632	2654368	265	2.7259	0.0032062	IQCE
ENSG00000136295	0.32954	7	2671585	2704436	94	4.16	1.59e-05	TTYH3
ENSG00000174945	0.160056	7	2719156	2815134	399	3.6555	0.00012836	AMZ1
ENSG00000146535	0.322611	7	2767746	2883958	338	3.0924	0.00099266	GNA12
ENSG00000164916	0.291698	7	4683388	4811074	330	0.80344	0.21086	FOXK1
ENSG00000242802	0.233091	7	4815253	4833943	93	1.3136	0.094497	AP5Z1
ENSG00000157927	0.137252	7	4836686	4923350	366	1.377	0.084252	RADIL
ENSG00000136297	0.0149221	7	4945620	4998844	187	0.64706	0.2588	MMD2
ENSG00000157954	0.317633	7	5229819	5273457	159	1.6663	0.047829	WIPI2
ENSG00000164638	0.108652	7	5314000	5346501	150	-0.38963	0.6516	SLC29A4
ENSG00000182095	0.35225	7	5346421	5465045	397	2.6371	0.0041806	TNRC18
ENSG00000155034	0.229212	7	5470966	5553429	359	1.2734	0.10144	FBXL18
ENSG00000011275	0.164814	7	5659678	5821370	556	0.7261	0.23389	RNF216
ENSG00000122674	0.105849	7	5938356	5965605	1	0.025821	0.4897	CCZ1
ENSG00000106305	0.027233	7	6048876	6063465	71	1.1381	0.12754	AIMP2
ENSG00000086232	0.189882	7	6061881	6098861	148	2.1492	0.015808	EIF2AK1
ENSG00000157999	0.00248688	7	6071007	6076017	13	1.4747	0.070146	ANKRD61
ENSG00000106346	0.200736	7	6144515	6201195	204	1.9329	0.026622	USP42
ENSG00000008256	0.253724	7	6201407	6312275	231	0.75961	0.22374	CYTH3
ENSG00000178397	0.123535	7	6369040	6388612	64	2.0597	0.019713	FAM220A
ENSG00000136238	0.436075	7	6414154	6443608	125	2.2147	0.013392	RAC1
ENSG00000164535	0.252156	7	6448757	6523821	278	2.2142	0.013406	DAGLB
ENSG00000136240	0.163035	7	6485584	6523873	132	2.3272	0.0099767	KDELR2
ENSG00000136247	0.0976614	7	6617065	6629005	31	-0.13872	0.55516	ZDHHC4
ENSG00000146576	0.129581	7	6629648	6648357	60	0.94429	0.17251	C7orf26
ENSG00000164631	0.0796433	7	6728064	6746554	51	1.9048	0.028406	ZNF12
ENSG00000106392	0.201348	7	7196565	7288282	491	1.4415	0.074728	C1GALT1
ENSG00000215018	0.00816744	7	7395834	7575484	579	1.1932	0.1164	COL28A1
ENSG00000164654	0.0476992	7	7606503	7648560	139	0.41153	0.34034	MIOS
ENSG00000106415	0.183079	7	8008425	8133902	335	0.42846	0.33416	GLCCI1
ENSG00000003147	0.238302	7	8152814	8302317	600	-0.48349	0.68563	ICA1
ENSG00000106460	0.120998	7	12250867	12282993	197	2.457	0.0070052	TMEM106B
ENSG00000006468	0.225547	7	13930853	14031050	383	1.6361	0.050908	ETV1
ENSG00000214960	0.123732	7	16130817	16460947	1018	0.34721	0.36422	ISPD
ENSG00000106537	0.0553471	7	16793160	16824161	111	0.79722	0.21266	TSPAN13
ENSG00000071189	0.122955	7	17830385	17980124	304	1.0134	0.15544	SNX13
ENSG00000048052	0.0783342	7	18126572	19042039	2196	2.3654	0.0090045	HDAC9
ENSG00000105855	0.0261372	7	20370325	20455377	327	-0.78196	0.78288	ITGB8
ENSG00000105866	0.175644	7	21467652	21554440	239	2.0162	0.021892	SP4
ENSG00000136237	0.0792697	7	22157856	22396763	733	0.63354	0.26319	RAPGEF5
ENSG00000122591	0.391029	7	22980878	23053749	207	4.5807	2.32e-06	FAM126A
ENSG00000122550	0.25375	7	23145353	23217533	206	7.4811	3.69e-14	KLHL7
ENSG00000136243	0.144005	7	23221446	23240630	61	6.1975	2.87e-10	NUPL2
ENSG00000136235	0.0734032	7	23275586	23314727	59	6.1094	5e-10	GPNMB
ENSG00000136231	0.390242	7	23349828	23510086	353	6.1567	3.71e-10	IGF2BP3
ENSG00000164548	0.330933	7	23544399	23571660	46	1.3014	0.096556	TRA2A
ENSG00000169193	0.112312	7	23636998	23684327	68	0.50231	0.30772	CCDC126
ENSG00000070882	0.0917234	7	24836158	25021253	530	1.0349	0.15036	OSBPL3
ENSG00000122565	0.127196	7	26240782	26252976	26	-0.047543	0.51896	CBX3
ENSG00000086300	0.125814	7	26331541	26413949	232	0.48341	0.3144	SNX10
ENSG00000106049	0.0279879	7	27565061	27702614	440	1.1743	0.12014	HIBADH
ENSG00000106052	0.00033141	7	27778950	27884183	209	1.3064	0.095707	TAX1BP1
ENSG00000153814	0.233576	7	27870192	28220362	905	0.57652	0.28213	JAZF1
ENSG00000106069	0.0599472	7	29161890	29553944	1365	0.36086	0.3591	CHN2
ENSG00000136193	0.277499	7	29959719	30029905	174	0.12011	0.4522	SCRN1
ENSG00000106086	0.0144831	7	30067020	30170096	248	-0.58713	0.72144	PLEKHA8
ENSG00000180354	0.134232	7	30174426	30202378	95	0.089135	0.46449	MTURN
ENSG00000180233	0.0326016	7	30323923	30452118	178	-0.86247	0.80579	ZNRF2
ENSG00000006625	0.0172412	7	30536237	30591095	131	-0.68515	0.75338	GGCT
ENSG00000106105	0.157296	7	30634297	30673649	67	0.97	0.16602	GARS
ENSG00000106125	0.0442591	7	30811033	30932002	461	0.82377	0.20503	FAM188B
ENSG00000240583	0.00532511	7	30893010	30965131	210	1.0283	0.1519	AQP1
ENSG00000105778	0.261261	7	32535038	33078516	1635	2.1266	0.016727	AVL9
ENSG00000170852	0.227872	7	32907784	32933743	54	1.878	0.030189	KBTBD2
ENSG00000122642	0.0857578	7	32997017	33046543	125	2.0111	0.022159	FKBP9
ENSG00000122643	0.208472	7	33053742	33102409	181	0.46447	0.32116	NT5C3A
ENSG00000164610	0.140564	7	33134409	33149013	33	0.16261	0.43541	RP9
ENSG00000164532	0.224958	7	35242042	35293758	119	1.9688	0.024486	TBX20
ENSG00000122557	0.0913855	7	35672269	35735181	137	0.54784	0.2919	HERPUD2
ENSG00000122545	0.252978	7	35840542	35944917	179	2.1902	0.014253	SEPT7
ENSG00000164542	0.0348233	7	36363830	36429734	164	-0.33315	0.63049	KIAA0895
ENSG00000011426	0.0638305	7	36429415	36493400	187	0.11411	0.45457	ANLN
ENSG00000155849	0.231612	7	36893961	37488852	1790	2.3379	0.0096959	ELMO1
ENSG00000086289	0.0809664	7	37723446	37991543	996	2.9626	0.0015252	EPDR1
ENSG00000010270	0.249136	7	38217824	38270272	162	0.6458	0.25921	STARD3NL
ENSG00000078053	0.415624	7	38423305	38671167	1082	1.247	0.1062	AMPH
ENSG00000006715	0.181882	7	38762563	38971994	647	2.1781	0.0147	VPS41
ENSG00000065883	0.314605	7	39989636	40136733	278	-0.16456	0.56536	CDK13
ENSG00000122641	0.0739291	7	41724712	41742706	13	1.6329	0.051244	INHBA
ENSG00000136197	0.147342	7	42948325	42951904	14	-0.37332	0.64554	C7orf25
ENSG00000106591	0.02063	7	42971799	42988557	50	-0.0089348	0.50356	MRPL32
ENSG00000002746	0.202939	7	43152198	43605600	1375	0.41742	0.33818	HECW1
ENSG00000106605	0.147077	7	43798279	43846939	87	-1.4045	0.91991	BLVRA
ENSG00000062582	0.0892298	7	43906157	43909492	4	-0.91501	0.81991	MRPS24
ENSG00000106608	0.222066	7	43915493	43966010	131	0.11893	0.45267	URGCP
ENSG00000136279	0.362439	7	44084239	44109055	73	1.0958	0.13658	DBNL
ENSG00000164708	0.159371	7	44102326	44105186	7	0.75907	0.22391	PGAM2
ENSG00000122678	0.121782	7	44111846	44122139	22	1.154	0.12424	POLM
ENSG00000106628	0.171854	7	44154286	44163957	18	2.0966	0.018013	POLD2
ENSG00000106631	0.0324583	7	44178463	44180931	8	0.85188	0.19714	MYL7
ENSG00000106633	0.0253663	7	44183872	44237769	161	0.52007	0.30151	GCK
ENSG00000106636	0.16488	7	44240567	44253893	35	0.22903	0.40942	YKT6
ENSG00000058404	0.360927	7	44256749	44374176	307	0.60995	0.27095	CAMK2B
ENSG00000015676	0.228883	7	44418720	44530479	229	2.0435	0.020499	NUDCD3
ENSG00000015520	0.0475805	7	44552134	44580914	58	2.034	0.020974	NPC1L1
ENSG00000136271	0.0488311	7	44605016	44614650	33	-0.44258	0.67096	DDX56
ENSG00000158604	0.245168	7	44617493	44621886	11	-0.0091446	0.50365	TMED4
ENSG00000105953	0.468051	7	44646171	44748665	216	-0.19597	0.57768	OGDH
ENSG00000122515	0.290809	7	44788180	44809477	31	0.086604	0.46549	ZMIZ2
ENSG00000196262	0.0544573	7	44836279	44864163	74	2.1681	0.015075	PPIA
ENSG00000105968	0.0424131	7	44866390	44887682	57	0.54981	0.29122	H2AFV
ENSG00000146676	0.257133	7	44915896	44924960	8	0.4335	0.33233	PURB
ENSG00000136280	0.243756	7	45039074	45116068	266	1.826	0.033924	CCM2
ENSG00000136274	0.210759	7	45120037	45128513	25	1.9948	0.023033	NACAD
ENSG00000136270	0.0758269	7	45139699	45151646	38	0.95656	0.16939	TBRG4
ENSG00000164742	0.422017	7	45613739	45762715	408	2.4087	0.0080039	ADCY1
ENSG00000146674	0.0179383	7	45951949	45961473	20	2.0556	0.019913	IGFBP3
ENSG00000179869	0.0640157	7	48211055	48687092	1676	2.4643	0.0068639	ABCA13
ENSG00000106070	0.314974	7	50657760	50861159	668	3.0054	0.0013263	GRB10
ENSG00000146648	0.457235	7	55086714	55324313	699	1.1159	0.13224	EGFR
ENSG00000132434	0.0139676	7	55433141	55501435	182	-0.034506	0.51376	LANCL2
ENSG00000154978	0.051434	7	55503749	55640681	661	0.60526	0.2725	VOPP1
ENSG00000146729	0.314483	7	56019486	56067874	137	-0.27702	0.60912	GBAS
ENSG00000146733	0.139542	7	56078744	56119297	91	-0.76654	0.77832	PSPH
ENSG00000146731	0.0631448	7	56119323	56131682	33	-0.75918	0.77613	CCT6A
ENSG00000129103	0.148565	7	56131695	56148363	42	-1.1808	0.88115	SUMF2
ENSG00000164776	0.172257	7	56148440	56160689	47	-1.0462	0.85225	PHKG1
ENSG00000169919	0.204283	7	65425671	65447301	56	2.5419	0.0055119	GUSB
ENSG00000126522	0.0286716	7	65540785	65558545	41	1.8236	0.034106	ASL
ENSG00000241258	0.118399	7	65579591	65619555	106	1.735	0.041367	CRCP
ENSG00000169902	0.0797477	7	65670186	65885530	428	1.8442	0.032574	TPST1
ENSG00000243335	0.192297	7	66093868	66276446	598	3.0899	0.0010012	KCTD7
ENSG00000154710	0.341551	7	66147151	66276451	420	3.0435	0.0011693	RABGEF1
ENSG00000106609	0.128721	7	66386212	66423538	96	1.9665	0.02462	TMEM248
ENSG00000126524	0.20049	7	66452664	66460588	25	3.015	0.0012848	SBDS
ENSG00000198874	0.0667824	7	66460160	66704501	1191	2.202	0.013832	TYW1
ENSG00000158321	0.392757	7	69063905	70258054	2383	2.135	0.01638	AUTS2
ENSG00000185274	0.0103967	7	70597155	71178585	2007	1.5405	0.061722	WBSCR17
ENSG00000183166	0.161764	7	71244476	71912136	1856	0.43408	0.33212	CALN1
ENSG00000196313	0.397534	7	72349936	72421979	44	0.78165	0.21721	POM121
ENSG00000130305	0.00973931	7	72716514	72722864	4	-0.19181	0.57606	NSUN5
ENSG00000188763	0.071778	7	72848109	72850450	2	1.0589	0.14482	FZD9
ENSG00000009954	0.293946	7	72854728	72936608	119	2.3125	0.010376	BAZ1B
ENSG00000106635	0.26275	7	72950686	72972332	31	2.3057	0.010563	BCL7B
ENSG00000106638	0.0772411	7	72983262	72993121	22	1.6997	0.044596	TBL2
ENSG00000009950	0.307737	7	73007524	73038873	65	1.3695	0.085417	MLXIPL
ENSG00000176428	0.116773	7	73082155	73086442	9	0.6223	0.26687	VPS37D
ENSG00000176410	0.105696	7	73095299	73097783	13	0.70622	0.24003	DNAJC30
ENSG00000071462	0.0661894	7	73097355	73119491	58	0.30967	0.37841	WBSCR22
ENSG00000106089	0.520649	7	73113536	73134002	32	-0.33597	0.63155	STX1A
ENSG00000106077	0.150636	7	73150424	73153197	7	0.61647	0.26879	ABHD11
ENSG00000165171	0.0999454	7	73248920	73256865	18	-0.44064	0.67026	WBSCR27
ENSG00000049540	0.0587141	7	73442119	73484237	69	1.0498	0.1469	ELN
ENSG00000106682	0.0807875	7	73588575	73611431	20	-1.1019	0.86476	EIF4H
ENSG00000106665	0.296905	7	73703805	73820273	268	1.2894	0.098635	CLIP2
ENSG00000006704	0.274429	7	73868120	74016931	267	-1.0283	0.84809	GTF2IRD1
ENSG00000135213	0.155457	7	75046066	75115548	119	0.0971	0.46132	POM121C
ENSG00000127946	0.38281	7	75162621	75368280	654	1.9749	0.02414	HIP1
ENSG00000106178	0.0426459	7	75440983	75452674	59	0.73989	0.22968	CCL24
ENSG00000005486	0.106017	7	75471920	75518244	95	0.51059	0.30482	RHBDD2
ENSG00000127948	0.203361	7	75528518	75616173	148	1.4061	0.079845	POR
ENSG00000127952	0.053412	7	75625656	75677322	89	-1.52	0.93575	STYXL1
ENSG00000146701	0.088452	7	75677369	75696826	43	-2.0347	0.97906	MDH2
ENSG00000177679	0.290132	7	75831216	75916605	132	-2.4139	0.99211	SRRM3
ENSG00000106211	0.258741	7	75931861	75933612	1	-0.30916	0.6214	HSPB1
ENSG00000170027	0.468911	7	75956116	75988348	66	0.46442	0.32117	YWHAG
ENSG00000091073	0.0959966	7	76090993	76135312	28	1.919	0.027495	DTX2
ENSG00000243566	0.181976	7	76139745	76648340	693	2.4138	0.0078946	UPK3B
ENSG00000127947	0.292978	7	77166592	77269388	262	0.66654	0.25253	PTPN12
ENSG00000187257	0.223001	7	77325760	77412339	212	0.64087	0.2608	RSBN1L
ENSG00000135211	0.105683	7	77423045	77427897	12	0.36029	0.35932	TMEM60
ENSG00000006576	0.261323	7	77428122	77586818	351	0.66753	0.25222	PHTF2
ENSG00000187391	0.663943	7	77646393	79082890	5179	1.8411	0.0328	MAGI2
ENSG00000127955	0.0653009	7	79763271	79848718	192	-0.028036	0.51118	GNAI1
ENSG00000153956	0.35096	7	81575760	82073114	1491	-0.25783	0.60173	CACNA2D1
ENSG00000186472	0.473189	7	82383329	82792246	1190	2.7839	0.0026852	PCLO
ENSG00000075213	0.0937857	7	83585093	84122040	1693	2.7568	0.0029187	SEMA3A
ENSG00000198822	0.0291109	7	86273230	86494200	398	0.0013761	0.49945	GRM3
ENSG00000164659	0.0905953	7	86506222	86689015	450	1.7466	0.040354	KIAA1324L
ENSG00000135164	0.217992	7	86781677	86825653	143	1.3123	0.094712	DMTF1
ENSG00000135185	0.00147454	7	86825478	86849903	66	1.1785	0.1193	TMEM243
ENSG00000075303	0.0820405	7	87462883	87505672	77	-1.5192	0.93565	SLC25A40
ENSG00000006634	0.0238425	7	87505531	87538856	65	-1.3609	0.91323	DBF4
ENSG00000008277	0.143049	7	87563458	87832204	465	-0.31019	0.62179	ADAM22
ENSG00000157224	0.133469	7	90013035	90142716	362	0.16843	0.43312	CLDN12
ENSG00000058091	0.105479	7	90095738	90839905	2252	-0.40688	0.65795	CDK14
ENSG00000127914	0.392341	7	91570181	91739987	294	0.25023	0.4012	AKAP9
ENSG00000001630	0.338503	7	91741465	91772266	54	0.37626	0.35336	CYP51A1
ENSG00000001631	0.310729	7	91828283	91875480	47	1.0237	0.15299	KRIT1
ENSG00000001629	0.222571	7	91875548	92030698	141	0.93031	0.17611	ANKIB1
ENSG00000157259	0.0792564	7	92076767	92088150	16	0.041184	0.48357	GATAD1
ENSG00000127980	0.0150894	7	92116334	92157845	61	0.55661	0.2889	PEX1
ENSG00000127993	0.163734	7	92158087	92167319	21	0.5858	0.279	RBM48
ENSG00000234545	0.0570615	7	92190107	92219708	60	0.65363	0.25667	FAM133B
ENSG00000105829	0.0208174	7	93592074	93633694	63	2.6249	0.0043343	BET1
ENSG00000127995	0.200768	7	94138531	94186331	84	1.178	0.11939	CASD1
ENSG00000127990	0.16669	7	94214542	94285521	97	0.41323	0.33972	SGCE
ENSG00000242265	0.0126137	7	94285637	94299007	6	-0.18257	0.57243	PEG10
ENSG00000158528	0.385934	7	94536514	94925727	636	-0.47329	0.682	PPP1R9A
ENSG00000105852	0.0974737	7	94989256	95025680	54	3.8455	6.01e-05	PON3
ENSG00000105854	0.266717	7	95034175	95064510	78	4.2983	8.6e-06	PON2
ENSG00000005981	0.168839	7	95107756	95169544	155	3.7339	9.43e-05	ASB4
ENSG00000004799	0.103722	7	95212811	95225803	42	2.1085	0.017494	PDK4
ENSG00000158560	0.417999	7	95401866	95739634	847	0.66592	0.25273	DYNC1I1
ENSG00000127922	0.0925262	7	96110938	96339203	490	0.85567	0.19609	SHFM1
ENSG00000105880	0.0306729	7	96649704	96654409	8	2.3794	0.008671	DLX5
ENSG00000070669	0.172447	7	97481430	97501854	65	2.2657	0.011734	ASNS
ENSG00000164715	0.323474	7	97736197	97838945	249	1.4578	0.072447	LMTK2
ENSG00000205356	0.370236	7	97843936	97881563	99	1.4536	0.073025	TECPR1
ENSG00000164713	0.212964	7	97881691	97937162	157	1.5763	0.057481	BRI3
ENSG00000166448	0.0539195	7	98444111	98468394	47	0.97932	0.16371	TMEM130
ENSG00000196367	0.368264	7	98475556	98610866	242	0.99958	0.15876	TRRAP
ENSG00000198742	0.153032	7	98625061	98741723	198	1.6301	0.051542	SMURF1
ENSG00000241685	0.22326	7	98923521	98985787	120	1.4253	0.077031	ARPC1A
ENSG00000130429	0.173491	7	98971872	98992424	44	1.0337	0.15063	ARPC1B
ENSG00000106245	0.192221	7	99006264	99017239	25	1.7809	0.037465	BUD31
ENSG00000106246	0.102791	7	99014362	99063787	92	1.1365	0.12788	PTCD1
ENSG00000160917	0.20934	7	99036545	99054994	40	0.93069	0.17601	CPSF4
ENSG00000160908	0.0990979	7	99084142	99097947	14	0.87738	0.19014	ZNF394
ENSG00000196652	0.141331	7	99102274	99132323	37	1.4249	0.077096	ZKSCAN5
ENSG00000197343	0.1576	7	99156029	99174076	27	1.9443	0.02593	ZNF655
ENSG00000176402	0.143616	7	99520892	99527243	22	1.1791	0.11918	GJC3
ENSG00000106261	0.108488	7	99613204	99639312	40	1.188	0.11743	ZKSCAN1
ENSG00000166529	0.0229548	7	99647390	99662661	17	1.5741	0.057731	ZSCAN21
ENSG00000168090	0.214395	7	99686577	99689823	5	1.146	0.12589	COPS6
ENSG00000166508	0.121858	7	99690351	99699563	22	1.5949	0.055362	MCM7
ENSG00000221838	0.0867664	7	99699172	99707968	20	0.70149	0.2415	AP4M1
ENSG00000106290	0.227245	7	99704693	99717464	20	1.0574	0.14517	TAF6
ENSG00000214309	0.115858	7	99724317	99726118	2	1.2998	0.096841	MBLAC1
ENSG00000188186	0.231575	7	99746530	99753567	8	0.28678	0.38714	LAMTOR4
ENSG00000146826	0.103588	7	99752043	99756338	3	1.6524	0.049229	C7orf43
ENSG00000160844	0.0548344	7	99798283	99869855	124	2.9699	0.0014897	GATS
ENSG00000213413	0.0261033	7	99815864	99819113	10	2.8118	0.002463	PVRIG
ENSG00000214300	0.00107751	7	99905325	99919819	10	5.2932	6.01e-08	SPDYE3
ENSG00000121716	0.171327	7	99933737	99965356	57	5.3239	5.08e-08	PILRB
ENSG00000085514	0.397657	7	99965153	99997719	44	5.5698	1.28e-08	PILRA
ENSG00000078487	0.155487	7	99998449	100026615	42	5.6489	8.08e-09	ZCWPW1
ENSG00000146834	0.21737	7	100026413	100031741	11	5.3091	5.51e-08	MEPCE
ENSG00000185955	0.199906	7	100054238	100061894	5	6.1139	4.86e-10	C7orf61
ENSG00000166925	0.598593	7	100060982	100076902	19	5.8659	2.23e-09	TSC22D4
ENSG00000166924	0.211118	7	100081550	100092422	19	6.2521	2.02e-10	NYAP1
ENSG00000106351	0.239167	7	100136834	100165842	29	4.0784	2.27e-05	AGFG2
ENSG00000077454	0.193185	7	100169855	100183776	23	3.9585	3.77e-05	LRCH4
ENSG00000205307	0.10483	7	100169855	100171270	2	3.4384	0.00029253	SAP25
ENSG00000106336	0.0216534	7	100181605	100198740	16	4.2439	1.1e-05	FBXO24
ENSG00000106330	0.0360561	7	100209725	100213007	7	-0.60984	0.72902	MOSPD3
ENSG00000106327	0.0492355	7	100218039	100240402	35	0.92287	0.17804	TFR2
ENSG00000077080	0.0670235	7	100240720	100254084	14	0.95715	0.16925	ACTL6B
ENSG00000172354	0.287597	7	100271154	100276797	8	0.39746	0.34552	GNB2
ENSG00000146830	0.288219	7	100277130	100287071	25	0.33389	0.36923	GIGYF1
ENSG00000146828	0.172446	7	100424442	100464631	85	0.38231	0.35112	SLC12A9
ENSG00000087077	0.128618	7	100464760	100471076	17	1.1399	0.12717	TRIP6
ENSG00000087087	0.233471	7	100472733	100486285	28	0.71939	0.23595	SRRT
ENSG00000176125	0.11752	7	100486346	100487339	2	1.2905	0.098442	UFSP1
ENSG00000087085	0.027139	7	100487615	100494594	17	0.50315	0.30743	ACHE
ENSG00000169871	0.0534848	7	100728720	100735017	18	1.0453	0.14795	TRIM56
ENSG00000106366	0.140956	7	100770370	100782547	39	1.8872	0.029564	SERPINE1
ENSG00000106367	0.309197	7	100797678	100804877	29	1.7756	0.037901	AP1S1
ENSG00000106397	0.294174	7	100849258	100861701	26	1.0006	0.15851	PLOD3
ENSG00000106400	0.141858	7	100860949	100867471	18	0.40733	0.34188	ZNHIT1
ENSG00000106404	0.149234	7	100875373	100882101	13	0.10794	0.45702	CLDN15
ENSG00000214253	0.318693	7	100882739	100895597	44	1.1558	0.12388	FIS1
ENSG00000257923	0.370512	7	101458959	101927249	1169	0.37591	0.35349	CUX1
ENSG00000160999	0.295096	7	101928405	101962178	74	0.85436	0.19645	SH2B2
ENSG00000128563	0.216326	7	102004319	102067123	135	0.65569	0.25601	PRKRIP1
ENSG00000160991	0.299347	7	102073553	102097268	63	1.4834	0.068981	ORAI2
ENSG00000160993	0.175841	7	102096685	102105323	26	0.70617	0.24004	ALKBH4
ENSG00000161036	0.194199	7	102105376	102113615	44	-0.31474	0.62352	LRWD1
ENSG00000005075	0.0853988	7	102113565	102119354	18	-0.50735	0.69405	POLR2J
ENSG00000222011	0.0521627	7	102389418	102449672	115	1.0811	0.13983	FAM185A
ENSG00000170632	0.10309	7	102715328	102740205	29	1.7297	0.041845	ARMC10
ENSG00000161048	0.133451	7	102740223	102790007	69	1.6467	0.049806	NAPEPLD
ENSG00000105819	0.018756	7	102937869	102969958	41	0.47779	0.3164	PMPCB
ENSG00000105821	0.0683222	7	102952921	102985320	53	0.71277	0.23799	DNAJC2
ENSG00000161057	0.0764017	7	102984701	103009842	40	1.4564	0.072639	PSMC2
ENSG00000189056	0.363151	7	103112231	103629963	1985	2.5095	0.006045	RELN
ENSG00000005483	0.388888	7	104654626	104754808	146	0.12363	0.45081	KMT2E
ENSG00000135250	0.323454	7	104751151	105039755	500	0.68382	0.24704	SRPK2
ENSG00000091127	0.0179196	7	105080108	105162714	261	1.5551	0.059957	PUS7
ENSG00000135249	0.0391034	7	105172532	105208124	78	-0.41185	0.65977	RINT1
ENSG00000146776	0.287416	7	105245514	105517050	731	2.132	0.016505	ATXN7L1
ENSG00000008282	0.109507	7	105730949	105753022	56	0.51017	0.30496	SYPL1
ENSG00000105851	0.0730509	7	106505723	106547590	75	2.41	0.0079755	PIK3CG
ENSG00000005249	0.297896	7	106685094	106802256	244	0.053229	0.47877	PRKAR2B
ENSG00000105856	0.114833	7	106809406	106842974	61	-1.0941	0.86305	HBP1
ENSG00000164597	0.0466687	7	106842000	107204959	737	-0.58821	0.7218	COG5
ENSG00000172209	0.00951608	7	107110463	107116098	7	0.08636	0.46559	GPR22
ENSG00000075790	0.0334395	7	107220422	107269615	68	0.1545	0.43861	BCAP29
ENSG00000105879	0.00406256	7	107384142	107402112	34	0.56486	0.28608	CBLL1
ENSG00000091129	0.192215	7	107788068	108097161	1066	-2.0891	0.98165	NRCAM
ENSG00000135241	0.21127	7	108110866	108210110	245	0.21561	0.41465	PNPLA8
ENSG00000128590	0.0921988	7	108210012	108215294	10	0.03567	0.48577	DNAJB9
ENSG00000128512	0.365351	7	111366166	111846466	1072	2.1783	0.01469	DOCK4
ENSG00000006652	0.171365	7	112063023	112121072	202	-0.96084	0.83168	IFRD1
ENSG00000181016	0.122711	7	112120908	112131117	37	-0.12251	0.54875	LSMEM1
ENSG00000164603	0.214597	7	112459202	112579971	148	1.8563	0.031708	C7orf60
ENSG00000164604	0.00190198	7	112718386	112727833	24	2.8093	0.0024822	GPR85
ENSG00000198898	0.0796872	7	116451124	116562103	178	2.0251	0.02143	CAPZA2
ENSG00000004866	0.0815191	7	116593292	116870157	386	-1.518	0.93549	ST7
ENSG00000077063	0.153319	7	117350705	117514193	337	0.48042	0.31546	CTTNBP2
ENSG00000106025	0.16161	7	120427376	120498456	103	1.5726	0.057908	TSPAN12
ENSG00000071243	0.0450584	7	120590803	120617270	48	1.5476	0.060862	ING3
ENSG00000008311	0.0622186	7	121715701	121784334	115	1.7913	0.036626	AASS
ENSG00000081803	0.0366149	7	121958481	122526813	1331	1.8707	0.03069	CADPS2
ENSG00000106299	0.31636	7	123321989	123389121	143	2.4656	0.0068392	WASL
ENSG00000234224	0.0119187	7	123670973	123673523	2	0.72879	0.23306	TMEM229A
ENSG00000048405	0.0982552	7	126986844	127071978	266	0.57414	0.28293	ZNF800
ENSG00000179562	0.246175	7	127220672	127233665	40	2.1808	0.014598	GCC1
ENSG00000004059	0.159824	7	127228399	127231759	9	0.28121	0.38927	ARF5
ENSG00000197157	0.306065	7	127292234	127732661	656	3.1511	0.00081317	SND1
ENSG00000128594	0.134614	7	127667124	127672160	7	0.53235	0.29724	LRRC4
ENSG00000106344	0.123057	7	127937738	127983962	93	-0.92265	0.8219	RBM28
ENSG00000106348	0.0422627	7	128032331	128050306	60	0.21093	0.41647	IMPDH1
ENSG00000135245	0.0370499	7	128095903	128098472	7	0.66756	0.25221	HILPDA
ENSG00000205085	0.164857	7	128312342	128326929	54	0.26825	0.39425	FAM71F2
ENSG00000128595	0.119076	7	128379346	128411861	80	1.5528	0.060236	CALU
ENSG00000128596	0.0887708	7	128430811	128462186	65	-0.064315	0.52564	CCDC136
ENSG00000128591	0.054623	7	128470431	128499328	64	-1.651	0.95063	FLNC
ENSG00000128604	0.04856	7	128577666	128590089	38	-0.51438	0.69651	IRF5
ENSG00000064419	0.152389	7	128594948	128695198	212	-0.98803	0.83843	TNPO3
ENSG00000158467	0.243212	7	128864864	129070052	394	-0.0071417	0.50285	AHCYL2
ENSG00000106459	0.142969	7	129251555	129396922	332	0.70368	0.24081	NRF1
ENSG00000186591	0.255845	7	129470572	129592789	384	-0.010217	0.50408	UBE2H
ENSG00000091732	0.114492	7	129658126	129691291	89	1.6293	0.051628	ZC3HC1
ENSG00000128607	0.31195	7	129710350	129775560	158	1.5032	0.066391	KLHDC10
ENSG00000158623	0.186796	7	130146089	130353598	221	2.2287	0.012917	COPG2
ENSG00000128585	0.566318	7	130794855	131181395	944	5.031	2.44e-07	MKLN1
ENSG00000221866	0.0869238	7	131808091	132333447	1476	0.82271	0.20534	PLXNA4
ENSG00000106554	0.157148	7	132469629	132766848	490	-0.019281	0.50769	CHCHD3
ENSG00000131558	0.338349	7	132937829	133751342	1367	0.7034	0.2409	EXOC4
ENSG00000205060	0.0157654	7	133974084	134001803	76	0.3173	0.37551	SLC35B4
ENSG00000172331	0.238046	7	134331560	134364565	114	1.608	0.053914	BPGM
ENSG00000122783	0.00623994	7	134777115	134855547	205	0.00026312	0.4999	C7orf49
ENSG00000146859	0.0635914	7	134832824	134850967	47	0.14622	0.44187	TMEM140
ENSG00000105875	0.0281036	7	134868590	134896316	80	-1.0829	0.86058	WDR91
ENSG00000080802	0.234892	7	135046547	135194875	225	0.24118	0.40471	CNOT4
ENSG00000155561	0.12232	7	135242667	135333505	311	1.0219	0.1534	NUP205
ENSG00000105887	0.169168	7	135611509	135662101	131	-0.78689	0.78433	MTPN
ENSG00000181072	0.0257452	7	136553416	136705002	432	1.3353	0.09089	CHRM2
ENSG00000105894	0.169424	7	136912088	137028611	300	1.4971	0.067177	PTN
ENSG00000157680	0.131055	7	137065783	137531838	798	1.1392	0.12731	DGKI
ENSG00000182158	0.257721	7	137559725	137686813	307	1.3777	0.084149	CREB3L2
ENSG00000122779	0.193803	7	138145079	138274738	207	0.99424	0.16005	TRIM24
ENSG00000122778	0.0233641	7	138516126	138666064	458	0.15744	0.43745	KIAA1549
ENSG00000157741	0.282347	7	138915102	138992982	111	0.70034	0.24186	UBN2
ENSG00000164898	0.0573278	7	139024203	139031065	22	-0.42523	0.66467	C7orf55
ENSG00000236279	0.0311263	7	139208602	139229730	26	-0.71199	0.76177	CLEC2L
ENSG00000064393	0.514235	7	139246316	139477577	440	1.2573	0.10433	HIPK2
ENSG00000059377	0.094172	7	139476850	139720125	527	1.7802	0.037525	TBXAS1
ENSG00000006459	0.0779341	7	139784546	139876835	219	2.113	0.017298	KDM7A
ENSG00000133606	0.219619	7	140152840	140179369	73	0.69538	0.24341	MKRN1
ENSG00000133597	0.164344	7	140372953	140396061	38	-0.28369	0.61168	ADCK2
ENSG00000090266	0.0807566	7	140390577	140422590	60	-0.17057	0.56772	NDUFB2
ENSG00000157764	0.358758	7	140419127	140624564	319	0.61734	0.26851	BRAF
ENSG00000261115	0.243005	7	140774032	141180180	923	0.41481	0.33914	TMEM178B
ENSG00000006530	0.00928097	7	141250989	141355044	136	0.31028	0.37817	AGK
ENSG00000257093	0.129495	7	141356528	141401953	83	-0.74732	0.77257	KIAA1147
ENSG00000197448	0.132885	7	142941186	142967947	16	1.3333	0.091216	GSTK1
ENSG00000178826	0.00992416	7	142977050	142985141	4	1.0764	0.14088	TMEM139
ENSG00000159784	0.00350355	7	143050493	143059863	14	1.3151	0.094244	FAM131B
ENSG00000196511	0.0167446	7	144149034	144533488	1097	-0.44167	0.67064	TPK1
ENSG00000174469	0.183437	7	145813453	148118090	8007	-0.21032	0.58329	CNTNAP2
ENSG00000055130	0.309716	7	148395006	148498128	233	0.93536	0.1748	CUL1
ENSG00000197362	0.00656469	7	148766735	148787874	40	-0.86065	0.80528	ZNF786
ENSG00000197024	0.193577	7	148823508	148880116	161	-0.97464	0.83513	ZNF398
ENSG00000170265	0.0662871	7	148892577	148923339	93	-1.0462	0.85226	ZNF282
ENSG00000170260	0.059373	7	148936742	148952700	41	1.2327	0.10884	ZNF212
ENSG00000204946	0.0661573	7	148959262	148994393	107	0.65039	0.25772	ZNF783
ENSG00000196453	0.149117	7	149128454	149158214	57	2.7951	0.0025944	ZNF777
ENSG00000181220	0.271402	7	149169885	149194908	35	2.1049	0.017648	ZNF746
ENSG00000133619	0.122314	7	149411872	149431664	52	1.0127	0.15561	KRBA1
ENSG00000181444	0.135406	7	149461271	149470568	21	0.83836	0.20091	ZNF467
ENSG00000106479	0.0467107	7	149535456	149564568	54	0.72601	0.23392	ZNF862
ENSG00000171130	0.0797928	7	149570057	149577784	37	-0.99954	0.84123	ATP6V0E2
ENSG00000127399	0.0462335	7	150019728	150035239	37	0.9301	0.17616	LRRC61
ENSG00000214022	0.168542	7	150065278	150071133	15	-0.52653	0.70074	REPIN1
ENSG00000196456	0.122899	7	150065879	150109558	107	0.42441	0.33563	ZNF775
ENSG00000196329	0.100305	7	150419341	150447121	86	1.0438	0.1483	GIMAP5
ENSG00000106565	0.014564	7	150488373	150498448	44	1.6573	0.048729	TMEM176B
ENSG00000055118	0.0536072	7	150642049	150675403	81	0.19304	0.42347	KCNH2
ENSG00000164867	0.0256542	7	150688083	150711676	48	-0.24326	0.5961	NOS3
ENSG00000197150	0.147652	7	150725510	150744869	49	2.5858	0.0048577	ABCB8
ENSG00000213199	0.19733	7	150745379	150749843	7	2.8057	0.0025103	ASIC3
ENSG00000164885	0.408457	7	150750899	150755617	11	2.4044	0.0080995	CDK5
ENSG00000164889	0.316741	7	150754297	150773614	50	3.2036	0.00067869	SLC4A2
ENSG00000164896	0.338787	7	150773711	150777953	4	1.0091	0.15645	FASTK
ENSG00000164897	0.348284	7	150778167	150780633	3	-0.028181	0.51124	TMUB1
ENSG00000133612	0.442455	7	150782918	150841523	139	2.9033	0.0018465	AGAP3
ENSG00000033050	0.0763505	7	150904923	150924316	71	1.2807	0.10015	ABCF2
ENSG00000033100	0.0970714	7	150929575	150935908	14	0.30811	0.379	CHPF2
ENSG00000082014	0.311937	7	150935850	150974982	110	-0.24155	0.59544	SMARCD3
ENSG00000106615	0.381196	7	151163098	151217206	91	0.90665	0.1823	RHEB
ENSG00000106617	0.270298	7	151253197	151574210	1102	1.9542	0.025337	PRKAG2
ENSG00000178234	0.057602	7	151722759	151819425	142	1.4347	0.07569	GALNT11
ENSG00000055609	0.435133	7	151832010	152133090	293	0.084985	0.46614	KMT2C
ENSG00000133627	0.260257	7	152456834	152552463	183	1.8971	0.028905	ACTR3B
ENSG00000130226	0.169541	7	153584182	154685995	3584	-0.55255	0.70971	DPP6
ENSG00000157212	0.23885	7	154735397	154794794	109	1.2851	0.099387	PAXIP1
ENSG00000186480	0.509142	7	155089486	155101945	42	3.3772	0.00036616	INSIG1
ENSG00000184863	0.350183	7	155437145	155574179	366	3.0059	0.0013241	RBM33
ENSG00000105983	0.214992	7	156461646	156685924	764	0.77115	0.22031	LMBR1
ENSG00000009335	0.239079	7	156931607	157062066	396	1.6751	0.046955	UBE3C
ENSG00000105993	0.168487	7	157128075	157210133	287	1.5038	0.066317	DNAJB6
ENSG00000155093	0.564309	7	157331750	158380480	3534	6.0143	9.03e-10	PTPRN2
ENSG00000146918	0.141976	7	158424003	158497520	191	4.0706	2.34e-05	NCAPG2
ENSG00000117868	0.297958	7	158523686	158622944	411	2.2562	0.012029	ESYT2
ENSG00000126870	0.135915	7	158649269	158749438	313	-0.31985	0.62546	WDR60
ENSG00000147364	0.0929181	8	356428	421225	270	0.021072	0.49159	FBXO25
ENSG00000180190	0.120826	8	439803	495781	260	1.9341	0.026553	TDRP
ENSG00000104714	0.0842661	8	564746	688106	635	1.4212	0.077631	ERICH1
ENSG00000182372	0.595863	8	1703944	1734738	96	5.2095	9.47e-08	CLN8
ENSG00000104728	0.0816403	8	1772142	1906807	643	2.8106	0.0024726	ARHGEF10
ENSG00000183117	0.46522	8	2792875	4852494	15262	1.7123	0.043418	CSMD1
ENSG00000147316	0.0584121	8	6264113	6501144	1189	-1.3595	0.91301	MCPH1
ENSG00000091879	0.220216	8	6357172	6420930	396	0.42403	0.33577	ANGPT2
ENSG00000155189	0.208703	8	6565878	6617184	153	0.91871	0.17912	AGPAT5
ENSG00000147324	0.191644	8	8640864	8751155	473	4.0279	2.81e-05	MFHAS1
ENSG00000104626	0.114256	8	8859657	8974256	446	3.2295	0.00062005	ERI1
ENSG00000173273	0.283515	8	9413424	9639856	788	3.2432	0.00059106	TNKS
ENSG00000175806	0.0892421	8	9911778	10286401	1535	4.515	3.17e-06	MSRA
ENSG00000254093	0.0478825	8	10622473	10697394	424	2.2133	0.013438	PINX1
ENSG00000171044	0.390034	8	10753555	11058875	1023	4.8131	7.43e-07	XKR6
ENSG00000104643	0.0541093	8	11141925	11185646	108	3.2223	0.00063593	MTMR9
ENSG00000154319	0.036975	8	11278972	11332224	292	5.1638	1.21e-07	FAM167A
ENSG00000136573	0.146046	8	11351510	11422113	251	3.9993	3.18e-05	BLK
ENSG00000136574	0.0423685	8	11534468	11617511	253	4.5772	2.36e-06	GATA4
ENSG00000154328	0.132568	8	11627148	11644855	89	4.6866	1.39e-06	NEIL2
ENSG00000079459	0.675868	8	11653082	11696818	253	7.818	2.68e-15	FDFT1
ENSG00000164733	0.842979	8	11700033	11726957	145	6.8153	4.7e-12	CTSB
ENSG00000154359	0.124601	8	12579403	12613582	96	1.2532	0.10507	LONRF1
ENSG00000164741	0.0913351	8	12940870	13373167	2222	1.204	0.11429	DLC1
ENSG00000104723	0.106005	8	15274724	15624158	1449	1.0719	0.14189	TUSC3
ENSG00000155970	0.0619627	8	16884747	16980153	290	0.098958	0.46059	MICU3
ENSG00000104219	0.35712	8	17013538	17082308	204	4.6026	2.09e-06	ZDHHC2
ENSG00000198791	0.402893	8	17086737	17104387	43	2.9459	0.00161	CNOT7
ENSG00000155975	0.379112	8	17104080	17159936	191	4.2782	9.42e-06	VPS37A
ENSG00000003987	0.291789	8	17155539	17271037	578	2.8527	0.0021677	MTMR7
ENSG00000078674	0.369274	8	17780349	17885478	443	0.47736	0.31655	PCM1
ENSG00000104763	0.30211	8	17913934	17942494	188	0.10507	0.45816	ASAH1
ENSG00000156011	0.0511257	8	18384811	18942240	2563	0.75117	0.22627	PSD3
ENSG00000104613	0.163069	8	19674651	19709594	90	-0.43649	0.66876	INTS10
ENSG00000147416	0.125338	8	20054878	20084330	50	0.87331	0.19125	ATP6V1B2
ENSG00000168546	0.0278466	8	21547915	21669869	266	-0.12808	0.55096	GFRA2
ENSG00000147443	0.160159	8	21766384	21771371	12	0.40844	0.34147	DOK2
ENSG00000130227	0.25463	8	21777180	21864096	192	1.5976	0.055069	XPO7
ENSG00000158815	0.0429612	8	21899909	21906320	17	0.88018	0.18938	FGF17
ENSG00000158856	0.436267	8	21906506	21940038	113	1.5352	0.062372	DMTN
ENSG00000158863	0.355281	8	21946670	21962409	43	0.94969	0.17114	FAM160B2
ENSG00000168453	0.0444473	8	21971928	21990897	60	0.55963	0.28787	HR
ENSG00000168476	0.175531	8	21995533	21999464	9	-0.20785	0.58233	REEP4
ENSG00000168481	0.167071	8	22004338	22014597	20	1.2269	0.10993	LGI3
ENSG00000168490	0.145636	8	22077222	22089854	37	1.484	0.0689	PHYHIP
ENSG00000168495	0.00649994	8	22102617	22112113	26	1.2077	0.11357	POLR3D
ENSG00000197181	0.0849582	8	22132810	22215076	200	1.2803	0.10021	PIWIL2
ENSG00000104635	0.215343	8	22224762	22291642	244	3.3658	0.00038166	SLC39A14
ENSG00000120910	0.335623	8	22298332	22398652	181	4.7597	9.69e-07	PPP3CC
ENSG00000120896	0.429467	8	22402499	22433301	68	6.1153	4.82e-10	SORBS3
ENSG00000120913	0.126231	8	22435792	22455538	53	5.0914	1.78e-07	PDLIM2
ENSG00000241852	0.186877	8	22457114	22461663	5	4.1557	1.62e-05	C8orf58
ENSG00000158941	0.175703	8	22462145	22479027	56	4.5708	2.43e-06	CCAR2
ENSG00000147439	0.189678	8	22477931	22526661	133	5.4997	1.9e-08	BIN3
ENSG00000179388	0.0531607	8	22545172	22550815	7	1.9196	0.027453	EGR3
ENSG00000134020	0.0220502	8	22570769	22857513	851	1.0321	0.151	PEBP4
ENSG00000008853	0.313116	8	22844930	22877712	73	1.2096	0.11322	RHOBTB2
ENSG00000104689	0.0107958	8	23047965	23082639	103	0.78866	0.21516	TNFRSF10A
ENSG00000147457	0.115177	8	23101150	23119512	68	2.9966	0.0013651	CHMP7
ENSG00000104679	0.0783371	8	23127633	23153792	108	1.8877	0.029535	R3HCC1
ENSG00000197217	0.0178773	8	23243296	23315208	222	1.84	0.032884	ENTPD4
ENSG00000147454	0.202538	8	23386318	23432976	253	0.80959	0.20909	SLC25A37
ENSG00000167034	0.0121402	8	23536206	23540440	8	1.0301	0.15148	NKX3-1
ENSG00000159167	0.0820469	8	23699428	23712320	29	1.6445	0.050033	STC1
ENSG00000147459	0.0676675	8	25042238	25275598	626	2.3539	0.0092879	DOCK5
ENSG00000147437	0.0665423	8	25276776	25282170	7	1.9719	0.024312	GNRH1
ENSG00000184661	0.00367086	8	25316513	25365436	116	2.0417	0.020589	CDCA2
ENSG00000221818	0.0872014	8	25699246	25902913	589	1.5841	0.056587	EBF2
ENSG00000221914	0.177204	8	26149007	26230196	183	0.73878	0.23002	PPP2R2A
ENSG00000104765	0.278768	8	26240414	26363152	490	1.3446	0.089376	BNIP3L
ENSG00000240694	0.140672	8	26362202	26371608	19	2.1994	0.013926	PNMA2
ENSG00000092964	0.477488	8	26371791	26515694	598	1.4785	0.069642	DPYSL2
ENSG00000104228	0.137821	8	27142404	27168836	45	0.074692	0.47023	TRIM35
ENSG00000120899	0.0167595	8	27168999	27316903	413	0.21922	0.41324	PTK2B
ENSG00000120915	0.0152254	8	27348296	27403081	139	1.1626	0.12251	EPHX2
ENSG00000120885	0.357154	8	27454434	27472548	37	1.4975	0.067135	CLU
ENSG00000147419	0.226616	8	27590835	27630170	144	1.146	0.1259	CCDC25
ENSG00000186918	0.0512297	8	28203102	28260218	57	-0.54709	0.70784	ZNF395
ENSG00000104290	0.122432	8	28351729	28431775	143	-0.25305	0.59989	FZD3
ENSG00000012232	0.284266	8	28457986	28613116	284	0.77547	0.21903	EXTL3
ENSG00000104299	0.141078	8	28625178	28747759	223	2.3749	0.0087773	INTS9
ENSG00000147421	0.420022	8	28747911	28922281	206	1.5024	0.066492	HMBOX1
ENSG00000197892	0.0492765	8	28924796	29120641	398	0.80842	0.20943	KIF13B
ENSG00000104671	0.0160035	8	30013813	30041156	47	-1.6285	0.94829	DCTN6
ENSG00000197265	0.0866604	8	30435835	30515768	170	0.071789	0.47138	GTF2E2
ENSG00000104687	0.00996122	8	30535583	30585443	116	-0.23456	0.59273	GSR
ENSG00000104695	0.080916	8	30631973	30671830	100	0.62883	0.26473	PPP2CB
ENSG00000172733	0.160174	8	30853321	30891231	46	-0.36024	0.64067	PURG
ENSG00000157168	0.147522	8	31496902	32622548	3445	0.92847	0.17658	NRG1
ENSG00000129696	0.0790816	8	33330904	33371119	122	0.87049	0.19202	TTI2
ENSG00000198042	0.0108266	8	33342268	33358778	46	0.73295	0.23179	MAK16
ENSG00000133874	0.00304102	8	33405273	33424643	44	-0.43395	0.66784	RNF122
ENSG00000133878	0.0411883	8	33448856	33457624	20	-1.1564	0.87623	DUSP26
ENSG00000183779	0.17285	8	37553269	37557537	3	-0.24715	0.59761	ZNF703
ENSG00000147475	0.0538035	8	37594117	37616619	9	0.77451	0.21931	ERLIN2
ENSG00000147471	0.125491	8	37620111	37637283	8	0.35728	0.36044	PROSC
ENSG00000104221	0.0901814	8	37700786	37707422	9	1.4219	0.077533	BRF2
ENSG00000187840	0.0559379	8	37887859	37917883	24	1.0395	0.14928	EIF4EBP1
ENSG00000129691	0.155286	8	37962760	38001594	31	1.2837	0.099616	ASH2L
ENSG00000175324	0.270173	8	38020839	38034248	21	2.9209	0.0017453	LSM1
ENSG00000156735	0.148514	8	38034051	38070819	51	2.6776	0.0037075	BAG4
ENSG00000085788	0.249458	8	38082736	38133076	45	2.8492	0.0021915	DDHD2
ENSG00000147548	0.299663	8	38127215	38239790	150	2.9536	0.0015705	WHSC1L1
ENSG00000147526	0.312391	8	38585704	38710546	217	0.95687	0.16932	TACC1
ENSG00000169499	0.00302031	8	38758753	38831428	200	2.2429	0.012452	PLEKHA2
ENSG00000168615	0.117428	8	38854388	38962663	211	0.58697	0.27861	ADAM9
ENSG00000147533	0.167857	8	41347915	41368499	68	3.1587	0.00079237	GOLGA7
ENSG00000158669	0.0466696	8	41434706	41482520	127	1.5055	0.066099	AGPAT6
ENSG00000029534	0.620316	8	41510739	41754280	720	2.3829	0.0085893	ANK1
ENSG00000083168	0.227157	8	41786997	41909508	164	2.5568	0.0052816	KAT6A
ENSG00000070718	0.0303227	8	42010464	42029191	31	0.19101	0.42426	AP3M2
ENSG00000104365	0.350022	8	42128820	42189973	101	0.81222	0.20833	IKBKB
ENSG00000070501	0.156968	8	42195972	42229326	57	0.85215	0.19706	POLB
ENSG00000078668	0.0863004	8	42249142	42263415	12	1.4097	0.079315	VDAC3
ENSG00000168575	0.092003	8	42273993	42397069	223	0.19059	0.42442	SLC20A2
ENSG00000131931	0.0912911	8	42691817	42698468	9	1.4338	0.075814	THAP1
ENSG00000120925	0.108634	8	42704780	42752433	64	1.6357	0.050951	RNF170
ENSG00000168172	0.374287	8	42752075	42885682	256	1.541	0.061663	HOOK3
ENSG00000168522	0.152026	8	42889337	42940931	81	1.5093	0.065611	FNTA
ENSG00000185900	0.0874851	8	42948658	42978577	43	1.6128	0.053399	POMK
ENSG00000165102	0.252253	8	42995556	43057998	66	2.2638	0.011792	HGSNAT
ENSG00000164808	0.0553129	8	48173167	48648868	371	-0.4102	0.65917	SPIDR
ENSG00000221869	0.00565368	8	48649471	48651648	1	0.69732	0.2428	CEBPD
ENSG00000253729	0.00098541	8	48685669	48872743	142	0.19256	0.42365	PRKDC
ENSG00000169139	0.0534857	8	48920960	48977268	33	0.068188	0.47282	UBE2V2
ENSG00000147481	0.185488	8	50822349	51706678	2595	0.096867	0.46142	SNTG1
ENSG00000168300	0.186692	8	52730140	52811735	299	0.71758	0.23651	PCMTD1
ENSG00000147488	0.259874	8	53023399	53373519	815	0.63261	0.26349	ST18
ENSG00000023287	0.43444	8	53535016	53658403	141	0.92098	0.17853	RB1CC1
ENSG00000047249	0.0566612	8	54628117	54756118	143	1.4353	0.075599	ATP6V1H
ENSG00000187735	0.107136	8	54879112	54935089	104	0.98836	0.16149	TCEA1
ENSG00000120992	0.0869017	8	54958938	55014577	96	1.3318	0.091466	LYPLA1
ENSG00000164736	0.00715197	8	55370495	55373448	6	1.9323	0.026659	SOX17
ENSG00000167904	0.130716	8	56608983	56685966	179	2.5561	0.0052934	TMEM68
ENSG00000137574	0.00950634	8	56685701	56738007	146	1.6818	0.046301	TGS1
ENSG00000254087	0.387699	8	56792372	56923940	419	1.6788	0.046595	LYN
ENSG00000104331	0.132142	8	57870492	57906403	80	1.1501	0.12505	IMPAD1
ENSG00000169122	0.151663	8	58907068	59116838	528	1.9566	0.025198	FAM110B
ENSG00000215114	0.125594	8	59323823	59364060	91	0.76909	0.22092	UBXN2B
ENSG00000137575	0.0787357	8	59465483	59495419	43	0.41241	0.34002	SDCBP
ENSG00000035681	0.0846603	8	59496063	59572403	180	-0.67331	0.74962	NSMAF
ENSG00000104388	0.142506	8	61429416	61536186	224	0.086923	0.46537	RAB2A
ENSG00000171316	0.149546	8	61591337	61779465	317	-0.49536	0.68983	CHD7
ENSG00000177182	0.366922	8	61969717	62414204	1297	3.63	0.00014172	CLVS1
ENSG00000198363	0.163362	8	62413116	62627155	487	1.2323	0.10891	ASPH
ENSG00000185942	0.0392112	8	63161150	63912211	2240	2.1247	0.016808	NKAIN3
ENSG00000185728	0.235802	8	64081112	64125346	60	1.2524	0.1052	YTHDF3
ENSG00000205268	0.0643389	8	66629745	66754557	297	-1.7347	0.9586	PDE7A
ENSG00000147576	0.111762	8	67342420	67383836	144	-1.1239	0.86947	ADHFE1
ENSG00000169085	0.000320271	8	67372238	67430759	132	-0.759	0.77607	C8orf46
ENSG00000185697	0.0531828	8	67474410	67526482	64	0.80489	0.21044	MYBL1
ENSG00000175073	0.260127	8	67540722	67579452	48	0.85184	0.19715	VCPIP1
ENSG00000104205	0.136436	8	67624653	67774257	223	0.88793	0.18729	SGK3
ENSG00000121022	0.137357	8	67955314	67996018	48	0.64695	0.25883	COPS5
ENSG00000104218	0.250505	8	67974661	68108498	151	0.88644	0.18769	CSPP1
ENSG00000066777	0.0601799	8	68085747	68255912	189	0.99866	0.15898	ARFGEF1
ENSG00000046889	0.0704144	8	68864353	69149265	979	0.19357	0.42326	PREX2
ENSG00000140396	0.727689	8	71021997	71316040	442	4.0542	2.51e-05	NCOA2
ENSG00000067167	0.000217923	8	71485677	71520622	79	-0.96827	0.83355	TRAM1
ENSG00000182674	0.0571329	8	73449626	73850584	1123	1.1055	0.13448	KCNB2
ENSG00000147601	0.204331	8	73921099	73960357	68	-0.0024496	0.50098	TERF1
ENSG00000040341	0.220452	8	74332604	74659943	932	1.8906	0.02934	STAU2
ENSG00000104343	0.0521458	8	74692332	74791145	120	4.0004	3.16e-05	UBE2W
ENSG00000154582	0.086885	8	74851404	74884522	88	3.395	0.0003432	TCEB1
ENSG00000175606	0.0901379	8	74884672	74895018	39	2.4368	0.0074082	TMEM70
ENSG00000154589	0.0500904	8	74903587	74941322	104	2.9843	0.0014211	LY96
ENSG00000104381	0.0957463	8	75233365	75401107	352	-0.18835	0.5747	GDAP1
ENSG00000171033	0.174368	8	79428374	79517502	188	1.0861	0.13871	PKIA
ENSG00000164683	0.155389	8	80676245	80680098	8	1.8205	0.034342	HEY1
ENSG00000076554	0.234054	8	80870571	81143467	695	2.9032	0.0018469	TPD52
ENSG00000205189	0.0972489	8	81397854	81438500	84	0.67669	0.2493	ZBTB10
ENSG00000076641	0.0896616	8	81880045	82024303	321	1.5655	0.058728	PAG1
ENSG00000164687	0.166194	8	82192598	82197012	3	0.94682	0.17187	FABP5
ENSG00000133731	0.0378175	8	82570196	82598928	76	1.0533	0.1461	IMPA1
ENSG00000104231	0.0509286	8	82613569	82645138	112	0.88983	0.18678	ZFAND1
ENSG00000104497	0.0271845	8	82711816	82755101	149	0.64698	0.25882	SNX16
ENSG00000184672	0.00547873	8	85095022	85834079	1551	0.19805	0.4215	RALYL
ENSG00000133740	0.0935307	8	86089460	86129387	57	2.5444	0.0054739	E2F5
ENSG00000185015	0.0109537	8	86132816	86196302	83	2.3607	0.0091192	CA13
ENSG00000176623	0.0579388	8	87480486	87526586	135	-1.1078	0.86603	RMDN1
ENSG00000156103	0.233103	8	89044237	89340254	648	2.0613	0.019635	MMP16
ENSG00000104312	0.14405	8	90769975	90803291	77	0.52576	0.29953	RIPK2
ENSG00000164823	0.15988	8	90914087	90940116	55	1.1955	0.11595	OSGIN2
ENSG00000104325	0.000973084	8	91013633	91064320	122	1.4446	0.074285	DECR1
ENSG00000180694	0.11811	8	91634223	91803860	330	1.3213	0.093197	TMEM64
ENSG00000123119	0.210859	8	91803778	91971636	329	1.6555	0.048915	NECAB1
ENSG00000155099	0.182309	8	92006024	92053292	76	1.3572	0.087354	TMEM55A
ENSG00000205133	0.0219963	8	93895758	94029901	235	0.62662	0.26545	TRIQK
ENSG00000188343	0.0731819	8	94710789	94743755	41	0.38339	0.35071	FAM92A1
ENSG00000183808	0.102198	8	94741584	94753245	22	0.76853	0.22109	RBM12B
ENSG00000164951	0.0556833	8	94870035	94938294	154	2.0051	0.022478	PDP1
ENSG00000164944	0.103507	8	95499921	95565757	250	1.1739	0.12022	KIAA1429
ENSG00000156162	0.0585557	8	95731931	95806064	225	0.029585	0.4882	DPY19L4
ENSG00000164941	0.0818724	8	95825539	95893974	205	0.82695	0.20413	INTS8
ENSG00000175305	0.0626514	8	95891998	95908906	47	0.88559	0.18792	CCNE2
ENSG00000156170	0.0448477	8	95907995	96128683	649	0.67162	0.25091	NDUFAF6
ENSG00000164938	0.0563887	8	95938200	95961639	56	0.85178	0.19717	TP53INP1
ENSG00000156471	0.192541	8	97273943	97349223	141	-1.155	0.87596	PTDSS1
ENSG00000180543	0.0569944	8	98285717	98290176	8	1.3082	0.095398	TSPYL5
ENSG00000147649	0.131003	8	98656407	98740998	145	0.82948	0.20342	MTDH
ENSG00000104341	0.064106	8	98787285	98865241	389	0.44569	0.32791	LAPTM4B
ENSG00000132541	0.0432056	8	99114572	99129469	54	1.6042	0.054334	HRSP12
ENSG00000104361	0.0594517	8	99202061	99306621	219	2.9153	0.0017769	NIPAL2
ENSG00000104375	0.0651325	8	99413631	99955055	737	1.358	0.087232	STK3
ENSG00000132549	0.148867	8	100025494	100889808	1482	-0.54036	0.70553	VPS13B
ENSG00000034677	0.191034	8	101269288	101348446	137	-0.22775	0.59008	RNF19A
ENSG00000186106	0.0659706	8	101521980	101572012	122	0.64549	0.2593	ANKRD46
ENSG00000174226	0.0815357	8	101585116	101675643	388	0.87041	0.19204	SNX31
ENSG00000070756	0.301278	8	101698044	101735037	66	3.0506	0.0011417	PABPC1
ENSG00000164924	0.395903	8	101928753	101965616	90	2.0547	0.019955	YWHAZ
ENSG00000120963	0.0192108	8	102190106	102218421	46	-0.60533	0.72752	ZNF706
ENSG00000048392	0.0936461	8	103216730	103251346	110	1.0344	0.15047	RRM2B
ENSG00000104517	0.394262	8	103265240	103425069	443	2.0164	0.021877	UBR5
ENSG00000155096	0.286771	8	103838585	103906092	187	-0.30809	0.62099	AZIN1
ENSG00000164929	0.0926487	8	104152938	104242533	310	2.2221	0.013138	BAALC
ENSG00000176406	0.502376	8	104512976	105268322	2335	1.4373	0.075316	RIMS2
ENSG00000147650	0.0168493	8	105501459	105601252	155	1.8711	0.030663	LRP12
ENSG00000169946	0.017878	8	106330920	106816760	1063	1.0679	0.14278	ZFPM2
ENSG00000164830	0.223479	8	107282473	107764922	1221	1.3445	0.089394	OXR1
ENSG00000120533	0.0600517	8	110346553	110358182	19	2.4042	0.0081035	ENY2
ENSG00000205038	0.0399984	8	110374706	110542559	402	3.4506	0.00027971	PKHD1L1
ENSG00000147654	0.110193	8	110551940	110578225	37	2.7543	0.0029404	EBAG9
ENSG00000147642	0.537618	8	110586207	110704020	254	5.8942	1.88e-09	SYBU
ENSG00000164796	0.0103147	8	113235157	114449328	2897	-0.15165	0.56027	CSMD3
ENSG00000147679	0.0164068	8	117778742	117861702	205	-0.63987	0.73887	UTP23
ENSG00000164754	0.113815	8	117858174	117887105	80	0.54211	0.29387	RAD21
ENSG00000164756	0.0365228	8	117962512	118188953	406	1.44	0.074938	SLC30A8
ENSG00000164758	0.0641188	8	118532952	118552501	51	1.9302	0.026791	MED30
ENSG00000182197	0.116168	8	118806729	119124092	738	1.0404	0.14907	EXT1
ENSG00000177570	0.110297	8	119201698	119634234	1186	0.53355	0.29683	SAMD12
ENSG00000136960	0.174894	8	120569326	120685693	241	1.6725	0.047211	ENPP2
ENSG00000064313	0.0782819	8	120743015	120845103	268	1.1559	0.12387	TAF2
ENSG00000136986	0.0837216	8	124025404	124054663	72	0.92977	0.17625	DERL1
ENSG00000189376	0.0746256	8	124232196	124253638	4	0.3256	0.37236	C8orf76
ENSG00000165156	0.0345331	8	124260696	124287781	8	-1.3838	0.9168	ZHX1
ENSG00000156802	0.0870832	8	124332090	124428590	102	0.76241	0.22291	ATAD2
ENSG00000156795	0.0216579	8	124428965	124479470	278	0.41546	0.3389	WDYHV1
ENSG00000176853	0.118422	8	124780696	124827692	102	0.086375	0.46558	FAM91A1
ENSG00000164983	0.0135311	8	125324231	125384933	124	1.625	0.052083	TMEM65
ENSG00000183665	0.0730117	8	125463048	125474391	27	0.98558	0.16217	TRMT12
ENSG00000170881	0.200902	8	125486979	125500155	15	1.2062	0.11386	RNF139
ENSG00000147687	0.0147346	8	125500726	125551699	105	1.1957	0.1159	TATDN1
ENSG00000170873	0.370203	8	125563031	125740730	624	-0.10739	0.54276	MTSS1
ENSG00000104549	0.366887	8	126010739	126034525	85	0.27912	0.39008	SQLE
ENSG00000164961	0.107414	8	126036502	126104082	262	0.51805	0.30221	KIAA0196
ENSG00000156831	0.194429	8	126103921	126379362	570	0.99042	0.16098	NSMCE2
ENSG00000173334	0.270957	8	126442563	126450647	23	1.0015	0.15828	TRIB1
ENSG00000153310	0.300896	8	130851839	131029375	335	4.6711	1.5e-06	FAM49B
ENSG00000153317	0.389885	8	131064353	131455906	1199	0.52244	0.30068	ASAP1
ENSG00000132294	0.0828613	8	132916335	133025889	299	1.3651	0.086113	EFR3A
ENSG00000184156	0.0262955	8	133133108	133493200	1207	-0.2396	0.59468	KCNQ3
ENSG00000129292	0.267301	8	133787618	133861052	113	1.0703	0.14224	PHF20L1
ENSG00000155926	0.0101038	8	134048973	134115298	272	1.2609	0.10366	SLA
ENSG00000104415	0.0911847	8	134203282	134242587	124	0.84881	0.19799	WISP1
ENSG00000104419	0.034113	8	134249414	134314265	226	1.1025	0.13512	NDRG1
ENSG00000008513	0.0970359	8	134467091	134584183	444	0.93181	0.17572	ST3GAL1
ENSG00000066827	0.0863326	8	135490031	135725292	739	1.0283	0.1519	ZFAT
ENSG00000147724	0.144613	8	139142266	139509065	1261	0.56337	0.28659	FAM135B
ENSG00000167632	0.413188	8	140742586	141468678	2132	1.5274	0.063331	TRAPPC9
ENSG00000104472	0.043996	8	141521397	141527236	13	1.756	0.039545	CHRAC1
ENSG00000123908	0.740478	8	141541264	141645718	307	2.8846	0.0019596	AGO2
ENSG00000169398	0.620266	8	141667999	142012315	520	1.7883	0.036861	PTK2
ENSG00000105339	0.217497	8	142127377	142205907	175	0.45515	0.3245	DENND3
ENSG00000022567	0.17121	8	142217265	142318404	363	0.0949	0.4622	SLC45A4
ENSG00000184489	0.399079	8	142402093	142441620	108	-0.32442	0.62719	PTP4A3
ENSG00000171045	0.0207855	8	143293441	143484601	622	1.7956	0.036277	TSNARE1
ENSG00000181790	0.0617825	8	143530791	143626370	198	0.35202	0.36241	BAI1
ENSG00000198576	0.229742	8	143692405	143696833	14	1.3821	0.083467	ARC
ENSG00000130193	0.134229	8	143808621	143818345	24	0.23604	0.4067	THEM6
ENSG00000197353	0.0385919	8	143831568	143833952	8	1.0167	0.15464	LYPD2
ENSG00000180155	0.071334	8	143845752	143859640	41	2.0087	0.022287	LYNX1
ENSG00000181638	0.06799	8	144328991	144344875	36	0.82248	0.2054	ZFP41
ENSG00000250571	0.0870985	8	144349603	144359101	32	1.2699	0.10206	GLI4
ENSG00000158106	0.0271804	8	144451057	144466390	32	-0.82275	0.79467	RHPN1
ENSG00000014164	0.0433191	8	144519825	144623623	285	-0.082892	0.53303	ZC3H3
ENSG00000104524	0.0126216	8	144686083	144691943	20	0.34468	0.36517	PYCRL
ENSG00000104522	0.0632974	8	144694788	144700218	19	-0.31467	0.6235	TSTA3
ENSG00000183309	0.0333904	8	144718183	144735900	50	1.2362	0.10819	ZNF623
ENSG00000181135	0.0740249	8	144766622	144796068	75	0.048969	0.48047	ZNF707
ENSG00000180900	0.279869	8	144873090	144897549	57	0.35752	0.36035	SCRIB
ENSG00000179950	0.144047	8	144898514	144912029	27	0.56227	0.28697	PUF60
ENSG00000185189	0.267778	8	144915764	144924200	9	-0.18618	0.57385	NRBP2
ENSG00000178209	0.593255	8	144989321	145050902	146	1.7856	0.037079	PLEC
ENSG00000178685	0.170586	8	145051321	145086940	63	1.7818	0.037388	PARP10
ENSG00000178719	0.500243	8	145064226	145067583	4	1.3778	0.084137	GRINA
ENSG00000178814	0.237026	8	145106167	145118735	19	0.62852	0.26483	OPLAH
ENSG00000178896	0.197555	8	145133529	145135550	2	0.17562	0.4303	EXOSC4
ENSG00000197858	0.298215	8	145137493	145141119	4	0.39851	0.34513	GPAA1
ENSG00000179091	0.346145	8	145149930	145152428	1	0.32524	0.3725	CYC1
ENSG00000179526	0.342572	8	145153536	145163027	14	0.66822	0.252	SHARPIN
ENSG00000179632	0.379467	8	145159402	145162514	2	0.22072	0.41266	MAF1
ENSG00000179698	0.0323759	8	145162629	145173218	20	-0.0090079	0.50359	KIAA1875
ENSG00000179832	0.336169	8	145202919	145316843	95	-0.1257	0.55001	MROH1
ENSG00000170727	0.0491596	8	145486055	145515082	39	1.118	0.13179	BOP1
ENSG00000185122	0.424616	8	145515280	145538385	41	0.22513	0.41094	HSF1
ENSG00000185000	0.343344	8	145539954	145550573	18	2.0755	0.01897	DGAT1
ENSG00000170616	0.0084996	8	145554228	145559943	4	1.5264	0.063452	SCRT1
ENSG00000214597	0.0122005	8	145575878	145578574	5	0.061377	0.47553	TMEM249
ENSG00000185803	0.0168487	8	145577795	145584932	11	-0.082141	0.53273	SLC52A2
ENSG00000182325	0.150342	8	145579091	145583036	4	-0.12646	0.55032	FBXL6
ENSG00000173137	0.116706	8	145596790	145618457	26	0.25668	0.39871	ADCK5
ENSG00000071894	0.218842	8	145618444	145634753	22	0.03927	0.48434	CPSF1
ENSG00000160948	0.0900399	8	145649000	145653931	8	0.3329	0.36961	VPS28
ENSG00000187954	0.367714	8	145674965	145691060	30	1.3728	0.084908	CYHR1
ENSG00000167702	0.3757	8	145691426	145699585	8	1.8828	0.029861	KIFC2
ENSG00000160972	0.358159	8	145703352	145727504	27	2.3706	0.0088794	PPP1R16A
ENSG00000167701	0.252185	8	145728356	145732557	5	2.3159	0.010281	GPT
ENSG00000167700	0.0749511	8	145734457	145736596	1	-1.0463	0.8523	MFSD3
ENSG00000160957	0.0314071	8	145736667	145743229	12	2.3404	0.009631	RECQL4
ENSG00000160959	0.146567	8	145743376	145750557	10	1.9097	0.028084	LRRC14
ENSG00000254402	0.194859	8	145747761	145752416	5	2.0796	0.018781	LRRC24
ENSG00000213563	0.00885775	8	145751117	145754516	1	-0.33689	0.6319	C8orf82
ENSG00000147799	0.261588	8	145754563	145911194	206	0.58376	0.27969	ARHGAP39
ENSG00000198169	0.0741506	8	145946298	145981802	44	2.0155	0.021926	ZNF251
ENSG00000147789	0.0360934	8	146052849	146072894	57	1.8532	0.031928	ZNF7
ENSG00000170619	0.170471	8	146066427	146079121	47	1.7501	0.040054	COMMD5
ENSG00000107104	0.103821	9	470291	746105	1186	0.47937	0.31584	KANK1
ENSG00000080503	0.300901	9	2015342	2193624	632	-0.1611	0.56399	SMARCA2
ENSG00000147852	0.187313	9	2621834	2660053	128	1.3447	0.089358	VLDLR
ENSG00000080298	0.0721827	9	3218297	3526004	667	-0.90264	0.81664	RFX3
ENSG00000106993	0.118316	9	4679559	4708398	79	-0.10809	0.54304	CDC37L1
ENSG00000147853	0.156016	9	4711155	4742043	186	0.61979	0.2677	AK3
ENSG00000096968	0.309566	9	4985033	5128183	370	0.50536	0.30665	JAK2
ENSG00000099219	0.0918046	9	5765076	5833117	161	-0.62374	0.7336	ERMP1
ENSG00000183354	0.270325	9	5881596	6007901	300	-0.79977	0.78808	KIAA2026
ENSG00000147854	0.182224	9	6413151	6507054	234	1.5825	0.056773	UHRF2
ENSG00000107077	0.261928	9	6720863	7175648	2069	1.9336	0.02658	KDM4C
ENSG00000153707	0.233253	9	8314246	10612723	9593	-0.16873	0.567	PTPRD
ENSG00000107186	0.0657271	9	13105703	13279589	233	1.5581	0.059605	MPDZ
ENSG00000147862	0.0195264	9	14081842	14398982	700	1.3102	0.095057	NFIB
ENSG00000175893	0.166662	9	14611069	14693469	312	1.8623	0.031282	ZDHHC21
ENSG00000155158	0.0421799	9	15163620	15307358	486	1.0747	0.14126	TTC39B
ENSG00000164975	0.179974	9	15422702	15465951	108	1.5728	0.057887	SNAPC3
ENSG00000164985	0.223878	9	15464064	15511017	100	2.4405	0.007334	PSIP1
ENSG00000164989	0.138495	9	15552895	16061661	1420	3.1831	0.00072844	CCDC171
ENSG00000044459	0.0514638	9	17134980	17503921	1287	1.5686	0.058373	CNTLN
ENSG00000107295	1.49992	9	17579080	17797127	1029	9.3539	4.22e-21	SH3GL2
ENSG00000155876	0.208008	9	19049372	19051019	2	-0.57634	0.71781	RRAGA
ENSG00000147874	0.102882	9	19053141	19103117	224	1.8076	0.035335	HAUS6
ENSG00000147872	0.24508	9	19108373	19149288	130	1.9669	0.024598	PLIN2
ENSG00000137145	0.202861	9	19230433	19374139	414	0.68742	0.24591	DENND4C
ENSG00000177076	0.144621	9	19408925	19452018	109	1.1478	0.12553	ACER2
ENSG00000155886	0.309739	9	19507450	19786926	796	-0.030107	0.51201	SLC24A2
ENSG00000188352	0.156114	9	20658308	20995954	894	-0.14001	0.55567	FOCAD
ENSG00000198642	0.0275977	9	21329670	21335379	11	0.147	0.44157	KLHL9
ENSG00000107105	0.0806569	9	23690102	23826335	349	0.47978	0.31569	ELAVL2
ENSG00000137055	0.119144	9	26904081	26947461	147	1.5551	0.059956	PLAA
ENSG00000096872	0.00096216	9	26947037	27062928	280	1.4578	0.072444	IFT74
ENSG00000147894	0.0328269	9	27546544	27573864	104	0.24891	0.40171	C9orf72
ENSG00000122729	0.0121851	9	32384618	32454767	183	-0.45643	0.67596	ACO1
ENSG00000197579	0.205872	9	32540542	32552551	17	-0.4196	0.66261	TOPORS
ENSG00000122728	0.0507076	9	32629452	32635667	6	-1.8864	0.97038	TAF1L
ENSG00000137074	0.111905	9	32972604	33025166	235	1.9409	0.026136	APTX
ENSG00000086061	0.258739	9	33025209	33039905	60	2.0236	0.021504	DNAJA1
ENSG00000122692	0.103583	9	33041762	33076665	102	1.7458	0.040424	SMU1
ENSG00000107262	0.132751	9	33247818	33264761	21	-0.9226	0.82189	BAG1
ENSG00000086102	0.18815	9	33290509	33371155	103	-0.20121	0.57973	NFX1
ENSG00000165271	0.120389	9	33461439	33473928	27	-0.33104	0.62969	NOL6
ENSG00000010438	0.0565254	9	33750515	33799230	124	4.8153	7.35e-07	PRSS3
ENSG00000107341	0.398049	9	33817565	33920402	258	4.9181	4.37e-07	UBE2R2
ENSG00000137073	0.266453	9	33921691	34048947	378	5.3075	5.56e-08	UBAP2
ENSG00000198876	0.228162	9	34086385	34127397	114	2.9968	0.0013639	DCAF12
ENSG00000165006	0.370232	9	34179003	34252521	151	4.6376	1.76e-06	UBAP1
ENSG00000164978	0.15711	9	34329504	34343709	36	4.7606	9.65e-07	NUDT2
ENSG00000164976	0.0298118	9	34366668	34376851	26	4.1672	1.54e-05	KIAA1161
ENSG00000164972	0.0135811	9	34379017	34397830	35	3.3357	0.00042542	C9orf24
ENSG00000164970	0.510667	9	34398182	34458568	145	3.4708	0.00025945	FAM219A
ENSG00000168913	0.285895	9	34521038	34523039	5	2.8682	0.0020639	ENHO
ENSG00000122756	0.0679167	9	34551430	34590121	113	0.45842	0.32332	CNTFR
ENSG00000164967	0.049374	9	34610483	34612101	2	-0.98727	0.83824	RPP25L
ENSG00000137100	0.143336	9	34613548	34620515	5	0.61929	0.26786	DCTN3
ENSG00000147955	0.225634	9	34634719	34637806	7	0.84434	0.19924	SIGMAR1
ENSG00000213930	0.120595	9	34638130	34651032	24	0.68882	0.24547	GALT
ENSG00000137070	0.228153	9	34650699	34661889	17	0.73548	0.23102	IL11RA
ENSG00000122733	0.0143018	9	34957484	34982541	51	4.3197	7.81e-06	KIAA1045
ENSG00000137094	0.286708	9	34989638	34998897	10	3.6483	0.00013197	DNAJB5
ENSG00000165280	0.479037	9	35056061	35073246	31	3.4373	0.00029381	VCP
ENSG00000221829	0.0968418	9	35073832	35080013	9	3.3578	0.00039278	FANCG
ENSG00000165282	0.225277	9	35088685	35096591	10	3.6659	0.00012324	PIGO
ENSG00000165283	0.119312	9	35099888	35103154	5	3.5932	0.00016331	STOML2
ENSG00000005238	0.346415	9	35104109	35116338	20	2.1364	0.016323	FAM214B
ENSG00000198722	0.364853	9	35161999	35405335	347	1.6783	0.046643	UNC13B
ENSG00000198853	0.316776	9	35490124	35561895	108	2.1899	0.014266	RUSC2
ENSG00000215187	0.0123718	9	35561828	35563896	3	1.751	0.039974	FAM166B
ENSG00000107140	0.222533	9	35605367	35610038	4	-0.39446	0.65338	TESK1
ENSG00000159884	0.294934	9	35658301	35661508	15	0.86336	0.19397	CCDC107
ENSG00000198467	0.279948	9	35681989	35691017	24	2.4819	0.0065334	TPM2
ENSG00000137076	0.430602	9	35696945	35732392	49	2.6221	0.0043697	TLN1
ENSG00000107175	0.272969	9	35732332	35737001	7	1.412	0.078974	CREB3
ENSG00000070610	0.336036	9	35736863	35749983	12	-0.094095	0.53748	GBA2
ENSG00000107185	0.198806	9	35749203	35758572	14	0.065327	0.47396	RGP1
ENSG00000215183	0.0588893	9	35752987	35756610	4	-0.015801	0.5063	MSMP
ENSG00000159899	0.0895736	9	35792151	35809729	28	1.7399	0.040941	NPR2
ENSG00000137133	0.0831034	9	35812957	35815351	1	0.77017	0.2206	HINT2
ENSG00000137103	0.0885974	9	35814448	35854844	65	1.3109	0.094939	TMEM8B
ENSG00000204930	0.0265749	9	35816388	35828744	19	1.376	0.084404	FAM221B
ENSG00000122707	0.10721	9	36036430	36124448	154	0.32517	0.37252	RECK
ENSG00000122705	0.683797	9	36190853	36304778	294	1.9336	0.026579	CLTA
ENSG00000159921	0.191136	9	36214438	36277053	151	1.3577	0.087278	GNE
ENSG00000137075	0.205424	9	36336393	36487545	218	0.79528	0.21323	RNF38
ENSG00000147905	0.246025	9	37120536	37358146	285	-1.3218	0.90688	ZCCHC7
ENSG00000137106	0.180642	9	37422663	37436987	24	0.28804	0.38666	GRHPR
ENSG00000168795	0.0736553	9	37438111	37465396	43	0.96334	0.16769	ZBTB5
ENSG00000147912	0.220553	9	37510889	37588871	205	1.544	0.061294	FBXO10
ENSG00000165275	0.0968176	9	37753804	37778969	56	1.4707	0.070681	TRMT10B
ENSG00000107371	0.0937595	9	37766975	37801434	96	1.8206	0.034337	EXOSC3
ENSG00000122741	0.206646	9	37800499	37867663	187	2.1045	0.017667	DCAF10
ENSG00000122696	0.186652	9	37879400	37904350	36	2.0147	0.021969	SLC25A51
ENSG00000107242	0.204402	9	71320575	71624092	861	-0.26804	0.60567	PIP5K1B
ENSG00000187866	0.140588	9	71394964	71398609	8	-0.64899	0.74183	FAM122A
ENSG00000119139	0.00635778	9	71736209	71870124	480	1.6711	0.047355	TJP2
ENSG00000107282	0.336699	9	72042446	72287222	549	-0.055329	0.52206	APBA1
ENSG00000188647	0.0572376	9	72324438	72374875	90	0.74933	0.22683	PTAR1
ENSG00000165072	0.0808636	9	72658497	72841886	530	1.5963	0.055211	MAMDC2
ENSG00000198887	0.0779098	9	72873937	72969804	225	2.0574	0.019826	SMC5
ENSG00000119138	0.203448	9	72999503	73029540	44	0.22555	0.41078	KLF9
ENSG00000083067	0.0660277	9	73143979	74061820	2741	0.58216	0.28023	TRPM3
ENSG00000107362	0.0498401	9	74477368	74525847	37	0.15721	0.43754	ABHD17B
ENSG00000107372	0.293226	9	74966341	74980163	32	1.9463	0.025811	ZFAND5
ENSG00000165091	0.0174299	9	75136717	75451267	938	4.262	1.01e-05	TMC1
ENSG00000165092	0.0653056	9	75515578	75695358	303	1.468	0.071048	ALDH1A1
ENSG00000198963	0.125274	9	77112281	77308093	393	1.3278	0.092127	RORB
ENSG00000135045	0.0017696	9	77561497	77567802	9	-0.90974	0.81852	C9orf40
ENSG00000135002	0.0360859	9	79000433	79009433	32	-0.44313	0.67117	RFK
ENSG00000106772	0.246479	9	79226292	79521003	876	0.21579	0.41458	PRUNE2
ENSG00000197969	0.268507	9	79792269	80036457	661	3.0133	0.0012919	VPS13A
ENSG00000156049	0.0161561	9	80037995	80263223	652	1.6653	0.047922	GNA14
ENSG00000156052	0.37131	9	80331003	80646374	496	-0.10538	0.54196	GNAQ
ENSG00000148019	0.13686	9	80850978	80894606	83	-0.42807	0.6657	CEP78
ENSG00000135069	0.0242776	9	80912059	80945009	137	-1.212	0.88724	PSAT1
ENSG00000106829	0.490842	9	82186688	82341658	291	4.5741	2.39e-06	TLE4
ENSG00000196781	0.0173795	9	84198598	84304220	342	0.40331	0.34336	TLE1
ENSG00000148057	0.16569	9	86237964	86259045	53	1.1795	0.11911	IDNK
ENSG00000135018	0.300787	9	86274878	86323118	125	0.81126	0.20861	UBQLN1
ENSG00000165113	0.173191	9	86354336	86444431	180	-0.9236	0.82215	GKAP1
ENSG00000165115	0.00421077	9	86451613	86536342	150	-1.1542	0.87579	KIF27
ENSG00000165118	0.0529427	9	86553226	86571901	26	-0.39517	0.65364	C9orf64
ENSG00000148053	0.643052	9	87283466	87638505	904	2.5502	0.0053826	NTRK2
ENSG00000135049	0.277981	9	88161455	88356944	566	0.2297	0.40916	AGTPBP1
ENSG00000135040	0.215415	9	88556061	88637213	77	2.7478	0.0030001	NAA35
ENSG00000135052	0.0788302	9	88641061	88715088	227	1.0814	0.13977	GOLM1
ENSG00000135070	0.19061	9	88879461	88897676	28	0.35465	0.36143	ISCA1
ENSG00000083223	0.226618	9	88902648	88969369	121	0.62236	0.26685	ZCCHC6
ENSG00000196730	0.135387	9	90112143	90323548	768	1.0061	0.15719	DAPK1
ENSG00000135047	0.0632086	9	90340434	90346308	12	0.75877	0.224	CTSL
ENSG00000156345	0.0183998	9	90581356	90589668	19	2.0214	0.021619	CDK20
ENSG00000106723	0.0984405	9	91003334	91093609	151	0.24307	0.40397	SPIN1
ENSG00000148082	0.204111	9	91628060	91793682	466	-0.44149	0.67057	SHC3
ENSG00000123975	0.0396747	9	91926113	91931618	15	-1.5668	0.94142	CKS2
ENSG00000187742	0.14123	9	91933421	91974557	59	-1.1954	0.88404	SECISBP2
ENSG00000187764	0.105452	9	91975702	92113045	484	0.51536	0.30315	SEMA4D
ENSG00000130222	0.30673	9	92219928	92221470	6	1.0624	0.14404	GADD45G
ENSG00000148090	0.257391	9	93976097	94124195	285	2.1684	0.015063	AUH
ENSG00000165030	0.227593	9	94171327	94186144	31	1.6602	0.048437	NFIL3
ENSG00000090054	0.174372	9	94794281	94877666	287	0.18671	0.42594	SPTLC1
ENSG00000196305	0.199137	9	94972489	95056038	209	0.92273	0.17807	IARS
ENSG00000188312	0.112486	9	95087766	95382815	710	1.0654	0.14334	CENPP
ENSG00000127080	0.255378	9	95375466	95432547	149	1.5311	0.062873	IPPK
ENSG00000185963	0.254218	9	95473645	95527094	131	2.305	0.010582	BICD2
ENSG00000165233	0.135021	9	95858500	95875565	50	-0.49682	0.69034	C9orf89
ENSG00000131669	0.319022	9	95883771	95896570	49	1.2837	0.099618	NINJ1
ENSG00000165238	0.33514	9	95947198	96082854	383	3.8426	6.09e-05	WNK2
ENSG00000048828	0.290247	9	96214004	96328397	319	2.2496	0.012236	FAM120A
ENSG00000197724	0.263702	9	96338689	96441869	427	1.3617	0.086643	PHF2
ENSG00000131668	0.0128858	9	96713905	96717654	13	-0.15963	0.56342	BARX1
ENSG00000158079	0.100704	9	96793076	96872138	121	-0.79667	0.78718	PTPDC1
ENSG00000175787	0.00863295	9	97021593	97063736	169	1.0113	0.15593	ZNF169
ENSG00000130957	0.00237079	9	97321002	97356075	190	0.41539	0.33893	FBP2
ENSG00000148120	0.149878	9	97488983	97849441	731	-0.21918	0.58675	C9orf3
ENSG00000158169	0.0534474	9	97861336	98079991	220	0.78656	0.21577	FANCC
ENSG00000130958	0.125856	9	99082988	99145992	223	-0.44147	0.67056	SLC35D2
ENSG00000165244	0.0141982	9	99148223	99180611	79	0.21083	0.41651	ZNF367
ENSG00000130956	0.266223	9	99212483	99253618	66	-0.29671	0.61666	HABP4
ENSG00000081377	0.300293	9	99252523	99382112	114	0.67946	0.24842	CDC14B
ENSG00000158122	0.0826793	9	99401859	99417585	8	0.090148	0.46408	AAED1
ENSG00000136943	0.0174094	9	99794940	99801925	12	-0.10903	0.54341	CTSV
ENSG00000196116	0.0280326	9	100174232	100258407	164	-0.11851	0.54717	TDRD7
ENSG00000136842	0.362052	9	100263462	100364030	260	0.95292	0.17032	TMOD1
ENSG00000136925	0.0844718	9	100362362	100395962	28	1.563	0.059027	TSTD2
ENSG00000136937	0.0420688	9	100395908	100436030	33	2.1814	0.014578	NCBP1
ENSG00000136936	0.138575	9	100437191	100459639	23	1.7817	0.037399	XPA
ENSG00000136938	0.119543	9	100745643	100778225	40	1.2627	0.10334	ANP32B
ENSG00000095380	0.173073	9	100819021	100845357	42	1.1889	0.11724	NANS
ENSG00000106785	0.0654515	9	100831557	100881494	87	1.615	0.053154	TRIM14
ENSG00000106789	0.0977223	9	100883257	100954922	253	2.1877	0.014344	CORO2A
ENSG00000095383	0.0791374	9	100961311	101017915	226	1.476	0.069974	TBC1D2
ENSG00000165138	0.07243	9	101493611	101559247	113	-0.020825	0.50831	ANKS6
ENSG00000106799	0.228385	9	101866320	101916474	74	1.1904	0.11695	TGFBR1
ENSG00000119523	0.1615	9	101978708	101984238	10	0.89385	0.1857	ALG2
ENSG00000119508	0.0630229	9	102584137	102629173	35	0.65503	0.25622	NR4A3
ENSG00000136874	0.129895	9	102668915	102732618	117	1.9568	0.025188	STX17
ENSG00000023318	0.125392	9	102741461	102861322	201	0.97931	0.16371	ERP44
ENSG00000119509	0.123844	9	102861538	103063282	413	0.95711	0.16926	INVS
ENSG00000136891	0.000784375	9	103064359	103115221	94	0.46988	0.31922	TEX10
ENSG00000241697	0.106467	9	103204560	103339918	299	-1.0893	0.862	TMEFF1
ENSG00000136870	0.00310365	9	104161155	104172942	43	-1.7566	0.96051	ZNF189
ENSG00000165152	0.0796952	9	104235453	104295819	202	-0.2758	0.60865	TMEM246
ENSG00000155827	0.0940876	9	104296133	104325622	60	-0.035305	0.51408	RNF20
ENSG00000136824	0.0809974	9	106856541	106903698	84	0.59815	0.27487	SMC2
ENSG00000070214	0.267978	9	108006903	108201452	450	1.8976	0.028876	SLC44A1
ENSG00000106701	0.114082	9	108210077	108314714	207	0.84505	0.19904	FSD1L
ENSG00000106692	0.0764129	9	108320411	108403399	140	1.3252	0.09256	FKTN
ENSG00000095209	0.11706	9	108456825	108538893	248	-0.74692	0.77244	TMEM38B
ENSG00000148143	0.120739	9	109625378	109775915	210	1.642	0.050296	ZNF462
ENSG00000119318	0.315629	9	110045418	110094475	171	1.1774	0.11951	RAD23B
ENSG00000070061	0.166741	9	111629797	111696396	289	0.10363	0.45873	IKBKAP
ENSG00000119326	0.0189227	9	111704851	111775809	215	0.52784	0.2988	CTNNAL1
ENSG00000106771	0.152357	9	111777432	111882225	394	0.22856	0.40961	TMEM245
ENSG00000260230	0.199247	9	111892573	111929571	137	2.6961	0.0035074	FRRS1L
ENSG00000243444	0.107342	9	112403068	112713755	1196	2.0425	0.020552	PALM2
ENSG00000241978	0.0664522	9	112542769	112934792	1192	3.0807	0.0010324	AKAP2
ENSG00000136813	0.288308	9	114122972	114247025	280	0.31024	0.37819	KIAA0368
ENSG00000173258	0.0497546	9	114287439	114340124	149	0.91739	0.17947	ZNF483
ENSG00000242616	0.00203825	9	114423615	114432526	30	0.63829	0.26164	GNG10
ENSG00000106868	0.017008	9	114803065	114937688	340	0.16771	0.43341	SUSD1
ENSG00000119314	0.013438	9	114980715	115095947	296	1.0482	0.14727	PTBP3
ENSG00000119471	0.0695916	9	115142217	115234690	291	-0.20688	0.58195	HSDL2
ENSG00000165185	0.185723	9	115249127	115431677	383	-0.14131	0.55619	KIAA1958
ENSG00000148158	0.0956353	9	115513118	115643951	358	-0.16045	0.56374	SNX30
ENSG00000136867	0.0453171	9	115913222	115926417	71	0.73668	0.23066	SLC31A2
ENSG00000119321	0.160788	9	115923286	115983641	240	0.11747	0.45324	FKBP15
ENSG00000136868	0.10558	9	115983808	116028674	130	1.6894	0.045576	SLC31A1
ENSG00000136875	0.0853765	9	116037623	116055185	58	1.5291	0.063119	PRPF4
ENSG00000119431	0.109098	9	116135699	116139279	21	0.96633	0.16694	HDHD3
ENSG00000148218	0.152819	9	116148597	116163613	41	2.4827	0.0065199	ALAD
ENSG00000138835	0.0763563	9	116207011	116360018	402	0.17386	0.43099	RGS3
ENSG00000196739	0.0225607	9	116917840	117074791	586	1.1658	0.12184	COL27A1
ENSG00000095397	0.268886	9	117164360	117267730	319	1.0887	0.13813	DFNB31
ENSG00000157693	0.0252445	9	117373486	117408702	167	1.6371	0.050802	C9orf91
ENSG00000148219	0.353313	9	119187504	120177348	2950	2.0093	0.022252	ASTN2
ENSG00000078725	0.167582	9	121915736	122131745	473	1.2436	0.10683	BRINP1
ENSG00000136861	0.174273	9	123151147	123342448	251	-0.19834	0.57861	CDK5RAP2
ENSG00000106780	0.20627	9	123363091	123476748	109	-0.37275	0.64533	MEGF9
ENSG00000119402	0.128684	9	123514256	123555690	61	-0.25029	0.59882	FBXW2
ENSG00000095261	0.212877	9	123577774	123605262	35	-0.24562	0.59701	PSMD5
ENSG00000119403	0.16112	9	123617977	123639606	34	-0.96412	0.83251	PHF19
ENSG00000119396	0.201439	9	123940415	123985292	82	0.16141	0.43588	RAB14
ENSG00000148180	0.353753	9	123970072	124095121	245	1.8526	0.031971	GSN
ENSG00000148175	0.0741961	9	124101355	124132531	70	0.45506	0.32453	STOM
ENSG00000136848	0.145602	9	124329336	124547809	428	2.3285	0.0099421	DAB2IP
ENSG00000175764	0.022514	9	124584207	124855885	893	0.029798	0.48811	TTLL11
ENSG00000119446	0.209861	9	124999903	125027118	79	0.88455	0.1882	RBM18
ENSG00000148187	0.0576954	9	125026882	125085743	43	1.2792	0.10041	MRRF
ENSG00000056586	0.395103	9	125606835	125667620	89	1.8232	0.034134	RC3H2
ENSG00000186130	0.0309792	9	125670335	125675609	11	1.8229	0.03416	ZBTB6
ENSG00000011454	0.412933	9	125703112	125867145	258	1.4931	0.067702	RABGAP1
ENSG00000165209	0.302033	9	125871779	126030855	159	1.1606	0.12291	STRBP
ENSG00000148204	0.0618846	9	126118449	126142603	75	0.49731	0.30948	CRB2
ENSG00000119522	0.440412	9	126141933	126692431	1257	2.2724	0.011531	DENND1A
ENSG00000106689	0.0729267	9	126763949	126795580	80	0.085095	0.46609	LHX2
ENSG00000136930	0.0803386	9	127115745	127177723	101	1.2698	0.10207	PSMB7
ENSG00000148200	0.264889	9	127279554	127533589	155	0.12587	0.44992	NR6A1
ENSG00000136942	0.0833259	9	127620159	127624260	6	0.97851	0.16391	RPL35
ENSG00000136950	0.172641	9	127624409	127640003	14	1.5356	0.062317	ARPC5L
ENSG00000136935	0.186578	9	127640646	127710771	100	1.6032	0.054448	GOLGA1
ENSG00000173611	0.155491	9	127704887	127905785	314	0.83252	0.20256	SCAI
ENSG00000119414	0.240202	9	127908852	127952218	83	1.0272	0.15217	PPP6C
ENSG00000136933	0.135167	9	127962821	127996437	69	1.3034	0.096222	RABEPK
ENSG00000044574	0.218787	9	127997132	128003609	6	1.5204	0.064201	HSPA5
ENSG00000165219	0.406155	9	128024073	128129486	126	2.374	0.0087973	GAPVD1
ENSG00000119487	0.13957	9	128199672	128469513	453	2.7041	0.0034249	MAPKAP1
ENSG00000167081	0.031821	9	128509624	128729656	246	1.4568	0.072583	PBX3
ENSG00000196814	0.222743	9	129089128	129269320	468	3.027	0.0012351	MVB12B
ENSG00000136944	0.0581879	9	129376722	129463311	246	1.6482	0.049659	LMX1B
ENSG00000169155	0.128135	9	129567285	129600489	26	-0.94099	0.82664	ZBTB43
ENSG00000177125	0.0560768	9	129622944	129648157	27	0.9981	0.15912	ZBTB34
ENSG00000136828	0.32974	9	129677053	129985445	527	1.4687	0.070952	RALGPS1
ENSG00000136859	0.055799	9	129849611	129885162	57	1.5069	0.065913	ANGPTL2
ENSG00000136895	0.236433	9	129986544	130155939	270	0.9447	0.17241	GARNL3
ENSG00000136856	0.279294	9	130159421	130170703	25	1.0698	0.14236	SLC2A8
ENSG00000197958	0.119949	9	130209953	130213684	6	-0.18664	0.57403	RPL12
ENSG00000148356	0.182719	9	130213765	130265780	117	-0.89347	0.8142	LRSAM1
ENSG00000136830	0.0352046	9	130267618	130341268	224	1.4554	0.072782	FAM129B
ENSG00000136854	0.729511	9	130374544	130457460	85	2.1143	0.017247	STXBP1
ENSG00000187024	0.171056	9	130455257	130487152	27	2.7405	0.0030674	PTRH1
ENSG00000160401	0.00642862	9	130469268	130478281	7	2.7574	0.0029134	C9orf117
ENSG00000160404	0.297716	9	130493803	130497604	13	3.0118	0.0012985	TOR2A
ENSG00000095370	0.220764	9	130500596	130541020	91	2.2204	0.013196	SH2D3C
ENSG00000136807	0.256472	9	130547958	130553066	8	1.6347	0.051058	CDK9
ENSG00000136877	0.0355669	9	130556876	130576606	44	1.5034	0.066368	FPGS
ENSG00000106992	0.0744726	9	130628759	130640022	26	1.0606	0.14443	AK1
ENSG00000160408	0.213866	9	130647600	130667687	42	0.84112	0.20014	ST6GALNAC6
ENSG00000167103	0.0413532	9	130683158	130693076	14	-0.80459	0.78947	PIP5KL1
ENSG00000136908	0.0922267	9	130697378	130700763	6	-0.12297	0.54894	DPM2
ENSG00000167106	0.107258	9	130702858	130742792	86	-0.48319	0.68552	FAM102A
ENSG00000171169	0.0979157	9	130823512	130830485	7	1.0332	0.15075	NAIF1
ENSG00000148339	0.314639	9	130830480	130871524	130	0.70621	0.24003	SLC25A25
ENSG00000148334	0.277332	9	130882972	130890741	8	0.78218	0.21706	PTGES2
ENSG00000171159	0.115465	9	130922539	130926207	4	0.71065	0.23865	C9orf16
ENSG00000148337	0.251785	9	130928343	130966662	87	0.81618	0.2072	CIZ1
ENSG00000106976	0.874765	9	130965658	131017527	109	1.349	0.088674	DNM1
ENSG00000167110	0.266122	9	131018108	131038274	30	0.2938	0.38445	GOLGA2
ENSG00000175854	0.00352269	9	131037658	131051269	16	1.2428	0.10698	SWI5
ENSG00000167112	0.20137	9	131071382	131085021	21	0.41375	0.33953	TRUB2
ENSG00000167113	0.0540355	9	131084815	131096351	29	-0.30074	0.61819	COQ4
ENSG00000167114	0.1351	9	131102925	131123749	43	0.46027	0.32266	SLC27A4
ENSG00000167118	0.211662	9	131133598	131153015	32	0.91197	0.18089	URM1
ENSG00000167123	0.0938931	9	131174030	131199626	57	-0.3071	0.62061	CERCAM
ENSG00000136811	0.234427	9	131217465	131263571	49	0.087754	0.46504	ODF2
ENSG00000119392	0.111232	9	131266979	131304567	46	0.72804	0.23329	GLE1
ENSG00000197694	0.34584	9	131314866	131395941	98	0.49035	0.31194	SPTAN1
ENSG00000160447	0.0576808	9	131464802	131483197	13	1.6811	0.046376	PKN3
ENSG00000160446	0.170319	9	131483148	131486406	5	0.87826	0.1899	ZDHHC12
ENSG00000160445	0.339363	9	131492065	131534693	46	1.137	0.12776	ZER1
ENSG00000107021	0.223667	9	131549483	131572711	63	1.248	0.10602	TBC1D13
ENSG00000167136	0.303467	9	131580753	131584956	11	1.4226	0.077425	ENDOG
ENSG00000198917	0.195137	9	131581930	131592100	38	1.0903	0.13778	C9orf114
ENSG00000171097	0.233061	9	131595221	131644773	86	1.5047	0.0662	CCBL1
ENSG00000136802	0.172339	9	131644391	131680318	68	1.5658	0.058703	LRRC8A
ENSG00000175287	0.0376794	9	131683174	131704320	39	-0.30739	0.62073	PHYHD1
ENSG00000095319	0.212922	9	131709978	131769375	47	-0.28556	0.61239	NUP188
ENSG00000148341	0.548187	9	131769315	131790582	24	-0.21478	0.58503	SH3GLB2
ENSG00000148343	0.368887	9	131798900	131834361	31	1.3098	0.095132	FAM73B
ENSG00000167130	0.22566	9	131843379	131852717	8	0.52803	0.29874	DOLPP1
ENSG00000095321	0.375655	9	131857089	131873468	23	0.010134	0.49596	CRAT
ENSG00000119383	0.237942	9	131873229	131911225	87	-0.019978	0.50797	PPP2R4
ENSG00000188483	0.10977	9	131937835	131940540	4	-0.028008	0.51117	IER5L
ENSG00000148335	0.136658	9	132371163	132398209	64	0.39971	0.34468	NTMT1
ENSG00000179058	0.0639412	9	132374504	132383055	22	0.72836	0.2332	C9orf50
ENSG00000148331	0.235959	9	132399171	132404444	11	0.58889	0.27797	ASB6
ENSG00000136816	0.203074	9	132565432	132573560	20	1.915	0.027744	TOR1B
ENSG00000136827	0.143074	9	132575223	132586413	25	1.5092	0.065619	TOR1A
ENSG00000136819	0.0861589	9	132589569	132598142	56	2.4608	0.0069321	C9orf78
ENSG00000136878	0.399287	9	132596977	132644107	357	1.5097	0.065562	USP20
ENSG00000187239	0.373242	9	132649466	132805473	489	1.1219	0.13094	FNBP1
ENSG00000148358	0.26664	9	132815705	132902448	290	1.6828	0.046204	GPR107
ENSG00000107130	0.186446	9	132934857	132999583	223	0.43054	0.3334	NCS1
ENSG00000107164	0.087841	9	133454352	133513739	136	-0.41362	0.66042	FUBP3
ENSG00000097007	0.333923	9	133589333	133763062	437	1.3418	0.089826	ABL1
ENSG00000126883	0.132119	9	134000948	134110057	208	0.10091	0.45981	NUP214
ENSG00000126882	0.0949535	9	134133463	134151934	29	-0.46983	0.68076	FAM78A
ENSG00000160539	0.0460188	9	134165081	134184649	65	-0.54482	0.70706	PPAPDC3
ENSG00000130723	0.290627	9	134269480	134375584	192	0.97444	0.16492	PRRC2B
ENSG00000130714	0.218447	9	134378289	134399193	76	1.8521	0.032007	POMT1
ENSG00000130717	0.224895	9	134399188	134406655	17	1.4805	0.069373	UCK1
ENSG00000107263	0.342226	9	134452157	134615461	389	0.47633	0.31692	RAPGEF1
ENSG00000160563	0.378935	9	134735494	134955295	321	1.1661	0.12178	MED27
ENSG00000196358	0.0983528	9	135037334	135119921	188	-1.1702	0.87904	NTNG2
ENSG00000107290	0.158149	9	135136743	135230372	366	-1.0451	0.85202	SETX
ENSG00000125482	0.0725144	9	135251008	135282209	62	0.25189	0.40056	TTF1
ENSG00000125485	0.0948142	9	135468384	135545788	161	-0.30311	0.6191	DDX31
ENSG00000165699	0.478084	9	135766735	135820020	102	0.40341	0.34332	TSC1
ENSG00000148308	0.128435	9	135906076	135933890	45	0.67258	0.25061	GTF3C5
ENSG00000160271	0.501184	9	135973107	136039301	173	0.68661	0.24616	RALGDS
ENSG00000148296	0.114925	9	136197552	136203235	13	1.4124	0.078917	SURF6
ENSG00000148297	0.226784	9	136205160	136214986	22	0.97371	0.1651	MED22
ENSG00000148303	0.183216	9	136215069	136218281	10	0.054749	0.47817	RPL7A
ENSG00000148290	0.292205	9	136218610	136223552	14	1.5048	0.06619	SURF1
ENSG00000148291	0.110933	9	136223428	136228045	15	0.019368	0.49227	SURF2
ENSG00000148248	0.225224	9	136228325	136242970	39	0.72093	0.23548	SURF4
ENSG00000148300	0.14744	9	136271186	136283164	55	0.4806	0.3154	REXO4
ENSG00000160323	0.094206	9	136279478	136324508	149	0.7804	0.21758	ADAMTS13
ENSG00000160325	0.11046	9	136325089	136335970	29	-0.22906	0.59059	CACFD1
ENSG00000160326	0.158093	9	136336217	136344259	24	0.89033	0.18664	SLC2A6
ENSG00000160293	0.259364	9	136627016	136857726	1029	2.6041	0.0046051	VAV2
ENSG00000169925	0.21944	9	136895427	136933657	123	0.097301	0.46124	BRD3
ENSG00000196363	0.322621	9	137000487	137025093	147	1.1378	0.12761	WDR5
ENSG00000186350	0.516686	9	137208944	137332431	406	2.4783	0.0066002	RXRA
ENSG00000130558	0.319622	9	137967268	138013025	201	1.8383	0.03301	OLFM1
ENSG00000196422	0.0696785	9	138370925	138380739	28	-0.31376	0.62315	PPP1R26
ENSG00000122140	0.101904	9	138391830	138396519	18	0.62769	0.2651	MRPS2
ENSG00000107147	0.0809988	9	138594031	138684992	343	-0.017027	0.50679	KCNT1
ENSG00000130559	0.0240061	9	138700333	138799074	140	-1.4323	0.92397	CAMSAP1
ENSG00000130560	0.281953	9	138824815	138853226	89	2.644	0.0040968	UBAC1
ENSG00000148411	0.425019	9	138898383	138987131	323	1.235	0.10842	NACC2
ENSG00000165661	0.282107	9	139098179	139137687	122	1.4316	0.076124	QSOX2
ENSG00000160360	0.227666	9	139221932	139254057	129	1.0562	0.14543	GPSM1
ENSG00000213221	0.177181	9	139253932	139258241	17	1.2333	0.10873	DNLZ
ENSG00000187796	0.149299	9	139256355	139268133	39	2.2562	0.012029	CARD9
ENSG00000165684	0.161468	9	139270029	139293249	90	2.6217	0.0043748	SNAPC4
ENSG00000165689	0.288512	9	139296377	139305061	55	2.7324	0.0031439	SDCCAG3
ENSG00000165688	0.127124	9	139305110	139318213	46	2.0744	0.019021	PMPCA
ENSG00000148384	0.236359	9	139323071	139334274	45	2.2604	0.011899	INPP5E
ENSG00000148396	0.307188	9	139334549	139372141	88	2.209	0.013587	SEC16A
ENSG00000148400	0.135743	9	139388896	139440314	157	-0.18924	0.57505	NOTCH1
ENSG00000169692	0.0822928	9	139567595	139581875	35	-0.59446	0.7239	AGPAT2
ENSG00000165716	0.184624	9	139607022	139618502	42	2.0483	0.020264	FAM69B
ENSG00000244187	0.00229559	9	139685807	139687709	7	-1.4142	0.92134	TMEM141
ENSG00000196642	0.248046	9	139702374	139735639	41	-0.44791	0.67289	RABL6
ENSG00000232434	0.182896	9	139738867	139741797	1	0.57573	0.2824	C9orf172
ENSG00000054148	0.203576	9	139743176	139745488	5	0.028929	0.48846	PHPT1
ENSG00000177943	0.119583	9	139745395	139755249	10	-0.14465	0.55751	MAMDC4
ENSG00000107223	0.056531	9	139756571	139760738	5	0.813	0.20811	EDF1
ENSG00000127191	0.199378	9	139776364	139821059	105	0.027947	0.48885	TRAF2
ENSG00000159069	0.299975	9	139834887	139839148	6	-1.2891	0.90131	FBXW5
ENSG00000184925	0.00210775	9	139844003	139849949	23	0.88274	0.18869	LCN12
ENSG00000148362	0.118323	9	139886870	139888436	2	-2.5211	0.99415	C9orf142
ENSG00000169583	0.251631	9	139889087	139891255	3	1.0093	0.15641	CLIC3
ENSG00000107331	0.466849	9	139901686	139923367	39	0.18532	0.42649	ABCA2
ENSG00000107281	0.476741	9	139933922	139940655	14	1.1087	0.13378	NPDC1
ENSG00000054179	0.061	9	139942550	139948497	21	1.3145	0.094342	ENTPD2
ENSG00000197355	0.136693	9	139971953	139978991	10	1.1959	0.11586	UAP1L1
ENSG00000177239	0.235731	9	139981379	140003635	47	1.4157	0.078438	MAN1B1
ENSG00000176978	0.424517	9	140004994	140009629	15	1.1051	0.13456	DPP7
ENSG00000176884	0.210661	9	140032842	140063207	48	2.3129	0.010363	GRIN1
ENSG00000176248	0.31784	9	140069236	140082989	29	2.3481	0.0094352	ANAPC2
ENSG00000176101	0.206289	9	140083099	140084822	4	2.0427	0.020539	SSNA1
ENSG00000176058	0.0623181	9	140086069	140098645	10	1.9246	0.02714	TPRN
ENSG00000187713	0.0641166	9	140098534	140100090	2	-0.81685	0.79299	TMEM203
ENSG00000188566	0.268802	9	140100147	140111461	30	0.48952	0.31224	NDOR1
ENSG00000212864	0.289334	9	140114707	140116033	2	-0.93495	0.82509	RNF208
ENSG00000198569	0.0543285	9	140125209	140131006	16	1.0216	0.15349	SLC34A3
ENSG00000188229	0.10402	9	140135665	140138159	1	-0.0085226	0.5034	TUBB4B
ENSG00000188986	0.198831	9	140149625	140167998	52	-0.51953	0.69831	NELFB
ENSG00000198113	0.0976297	9	140172201	140177093	6	0.38985	0.34832	TOR4A
ENSG00000198435	0.18482	9	140194083	140196703	3	0.11985	0.4523	NRARP
ENSG00000187609	0.0521885	9	140201348	140317714	283	-0.15177	0.56032	EXD3
ENSG00000165802	0.448575	9	140342022	140353786	11	-0.4305	0.66658	NSMF
ENSG00000130653	0.156557	9	140354404	140444986	131	-0.44005	0.67005	PNPLA7
ENSG00000148399	0.066854	9	140449356	140473387	26	-0.020837	0.50831	DPH7
ENSG00000165724	0.156851	9	140476531	140484942	15	-0.49028	0.68803	ZMYND19
ENSG00000197070	0.273691	9	140500106	140509812	18	-0.23392	0.59248	ARRDC1
ENSG00000203993	0.0175672	9	140509784	140513358	1	-0.74909	0.7731	C9orf37
ENSG00000181090	0.24168	9	140513444	140764468	651	2.3568	0.0092159	EHMT1
ENSG00000148408	0.251194	9	140772241	141019076	325	0.99104	0.16083	CACNA1B
ENSG00000015171	0.444563	10	180405	300577	202	4.3034	8.41e-06	ZMYND11
ENSG00000151240	0.305171	10	320130	735683	880	1.4105	0.07919	DIP2C
ENSG00000107929	0.330049	10	855484	977564	265	1.4768	0.069871	LARP4B
ENSG00000107937	0.223914	10	1034338	1065876	95	3.0765	0.0010473	GTPBP4
ENSG00000067064	0.343935	10	1085848	1095110	21	2.3196	0.010182	IDI1
ENSG00000047056	0.306712	10	1095478	1178237	234	0.50239	0.3077	WDR37
ENSG00000185736	0.151773	10	1228073	1779670	2181	2.8567	0.0021404	ADARB2
ENSG00000067057	0.353968	10	3108525	3179904	525	1.7989	0.036015	PFKP
ENSG00000107959	0.177512	10	3179920	3215003	164	1.1656	0.12189	PITRM1
ENSG00000067082	0.0520065	10	3818188	3827473	25	1.8529	0.031948	KLF6
ENSG00000165568	0.0468124	10	4828821	4890254	426	-0.19795	0.57846	AKR1E2
ENSG00000196372	0.180952	10	5680830	5708558	113	-0.12902	0.55133	ASB13
ENSG00000108021	0.105456	10	5726801	5805703	157	1.207	0.11372	FAM208B
ENSG00000057608	0.134335	10	5807186	5884095	193	0.92588	0.17726	GDI2
ENSG00000134461	0.104889	10	5903580	5931869	116	1.5178	0.06453	ANKRD16
ENSG00000134452	0.290828	10	5931535	5979556	162	1.577	0.057402	FBXO18
ENSG00000170525	0.0122795	10	6186881	6277495	377	-0.64225	0.73964	PFKFB3
ENSG00000065675	0.147215	10	6469105	6622263	442	1.1087	0.13378	PRKCQ
ENSG00000151657	0.0319406	10	7792925	7829990	132	1.5949	0.05537	KIN
ENSG00000165632	0.183539	10	7860467	8058590	610	2.2587	0.011951	TAF3
ENSG00000048740	0.234702	10	11047259	11378674	1127	0.80872	0.20934	CELF2
ENSG00000148429	0.0323711	10	11495945	11653753	366	1.8113	0.03505	USP6NL
ENSG00000134463	0.0410182	10	11784365	11806069	68	1.8276	0.033803	ECHDC3
ENSG00000151461	0.239391	10	11962021	12085169	387	0.68545	0.24653	UPF2
ENSG00000181192	0.104463	10	12110971	12165224	162	0.77604	0.21886	DHTKD1
ENSG00000065665	0.216733	10	12171636	12211960	115	0.15024	0.44029	SEC61A2
ENSG00000165609	0.0437294	10	12207324	12238143	60	0.79402	0.21359	NUDT5
ENSG00000183049	0.157796	10	12391481	12877545	1725	1.7622	0.039019	CAMK1D
ENSG00000123240	0.198602	10	13141449	13180291	89	1.3067	0.095656	OPTN
ENSG00000107537	0.110397	10	13319796	13344412	110	0.71889	0.2361	PHYH
ENSG00000086475	0.113617	10	13359424	13390297	105	0.095493	0.46196	SEPHS1
ENSG00000151474	0.382777	10	13685706	14504141	3265	0.39296	0.34717	FRMD4A
ENSG00000187522	0.0839536	10	14880163	14913740	45	1.2766	0.10087	HSPA14
ENSG00000152455	0.0450955	10	14920819	14946314	44	0.54318	0.2935	SUV39H2
ENSG00000152464	0.0227926	10	15139179	15181817	160	1.0655	0.14332	RPP38
ENSG00000152465	0.0783912	10	15144583	15210692	245	1.8306	0.033582	NMT2
ENSG00000148468	0.110723	10	15253642	15413061	571	1.3708	0.085221	FAM171A1
ENSG00000077943	0.558941	10	15555948	15762124	583	4.4102	5.16e-06	ITGA8
ENSG00000148481	0.19328	10	15820169	15902519	97	2.1837	0.014493	FAM188A
ENSG00000148484	0.0362357	10	16632610	16859527	735	1.3512	0.088321	RSU1
ENSG00000136738	0.084262	10	17686124	17757913	310	0.31147	0.37772	STAM
ENSG00000165995	0.430642	10	18429606	18830798	1506	2.4618	0.0069128	CACNB2
ENSG00000241058	0.124712	10	18834490	18940551	384	2.5901	0.0047972	NSUN6
ENSG00000165997	0.0598322	10	18948334	18970568	62	2.4185	0.0077916	ARL5B
ENSG00000078114	0.173404	10	21068902	21463116	971	3.5457	0.00019579	NEBL
ENSG00000180592	0.103337	10	21802407	21814611	10	0.91213	0.18085	SKIDA1
ENSG00000078403	0.497232	10	21823094	22032559	166	2.254	0.012099	MLLT10
ENSG00000136770	0.299001	10	22045466	22292698	373	0.88143	0.18904	DNAJC1
ENSG00000168283	0.22037	10	22610140	22620413	3	1.0588	0.14484	BMI1
ENSG00000150867	0.209795	10	22823778	23003484	513	2.0175	0.021821	PIP4K2A
ENSG00000148450	0.0206333	10	23384435	23410942	65	1.0073	0.1569	MSRB2
ENSG00000165312	0.094842	10	23728198	23731308	2	0.29382	0.38445	OTUD1
ENSG00000107863	0.14653	10	24872538	25012597	171	-1.9126	0.9721	ARHGAP21
ENSG00000151025	0.103147	10	25463991	25891155	1651	-0.96873	0.83366	GPR158
ENSG00000148459	0.0534731	10	26986588	27035727	160	0.67466	0.24995	PDSS1
ENSG00000136754	0.312176	10	27035522	27150016	347	0.073206	0.47082	ABI1
ENSG00000107890	0.0753848	10	27280843	27389421	362	-0.071214	0.52839	ANKRD26
ENSG00000136758	0.149749	10	27399383	27444195	157	-0.57068	0.71589	YME1L1
ENSG00000107897	0.231433	10	27484146	27531059	290	0.95638	0.16944	ACBD5
ENSG00000099246	0.03611	10	27793197	27831143	52	1.6362	0.050898	RAB18
ENSG00000150051	0.0725581	10	27961804	28034989	158	1.0527	0.14624	MKX
ENSG00000150054	0.108685	10	28339922	28623415	1063	-0.72957	0.76717	MPP7
ENSG00000095787	0.436571	10	28821422	28912041	173	0.67248	0.25064	WAC
ENSG00000095739	0.027666	10	28966271	28971868	12	0.90532	0.18265	BAMBI
ENSG00000107968	0.102309	10	30722866	30750762	50	0.12333	0.45092	MAP3K8
ENSG00000148516	0.0630222	10	31607424	31818742	243	-0.62034	0.73248	ZEB1
ENSG00000165322	0.0903235	10	32094365	32217742	220	-0.38892	0.65133	ARHGAP12
ENSG00000170759	0.209751	10	32297938	32345359	98	-1.3997	0.9192	KIF5B
ENSG00000120616	0.169767	10	32556679	32667726	274	0.64941	0.25804	EPC1
ENSG00000150093	0.534549	10	33189247	33294720	292	3.2204	0.00064009	ITGB1
ENSG00000108094	0.0880248	10	35297479	35379570	181	0.082496	0.46713	CUL2
ENSG00000095794	0.170129	10	35415719	35501886	166	0.17053	0.4323	CREM
ENSG00000108100	0.226753	10	35535953	35860852	439	0.95654	0.1694	CCNY
ENSG00000198105	0.0721407	10	38091751	38147034	181	-0.31235	0.62261	ZNF248
ENSG00000175395	0.0170325	10	38238500	38265561	66	-0.80637	0.78999	ZNF25
ENSG00000165731	0.0601924	10	43572475	43625799	205	-0.68591	0.75361	RET
ENSG00000198915	0.113742	10	43689983	43762367	218	-2.2656	0.98826	RASGEF1A
ENSG00000169740	0.0504844	10	44139307	44144304	15	-0.60101	0.72608	ZNF32
ENSG00000107551	0.275945	10	45454855	45491339	91	2.378	0.0087038	RASSF4
ENSG00000165507	0.100634	10	45466429	45474258	23	2.3714	0.0088598	C10orf10
ENSG00000165406	0.201467	10	45950035	46090354	461	0.65241	0.25707	2024-03-08
ENSG00000107643	0.346009	10	49514698	49647403	263	0.18824	0.42535	MAPK8
ENSG00000225830	0.00614175	10	50663414	50747584	163	0.61588	0.26899	ERCC6
ENSG00000197444	0.0964167	10	50942689	50970425	84	0.58613	0.2789	OGDHL
ENSG00000138297	0.0973281	10	51592080	51623365	2	0.88674	0.18761	TIMM23
ENSG00000099290	0.0471947	10	51827648	51893269	28	0.1778	0.42944	FAM21A
ENSG00000198964	0.2223	10	52065360	52384923	768	2.1742	0.014845	SGMS1
ENSG00000072401	0.118334	10	60094735	60130513	52	1.2503	0.1056	UBE2D1
ENSG00000165443	0.126464	10	60936350	61007534	107	0.46517	0.3209	PHYHIPL
ENSG00000148541	0.0958486	10	61005890	61122939	259	-0.79853	0.78772	FAM13C
ENSG00000108091	0.0804638	10	61548521	61666414	398	1.928	0.02693	CCDC6
ENSG00000151150	0.667574	10	61786056	62493248	2127	4.305	8.35e-06	ANK3
ENSG00000170312	0.190107	10	62538089	62554610	56	1.3938	0.081692	CDK1
ENSG00000072422	0.0052536	10	62629196	62761198	286	0.8212	0.20577	RHOBTB1
ENSG00000150347	0.15506	10	63661059	63856703	452	2.6507	0.0040168	ARID5B
ENSG00000138311	0.0920568	10	64133951	64431771	876	0.99464	0.15996	ZNF365
ENSG00000181915	0.03684	10	64564516	64568238	7	0.83394	0.20216	ADO
ENSG00000148572	0.184204	10	64893050	64914783	44	1.1847	0.11806	NRBF2
ENSG00000171988	0.400493	10	64926981	65225722	612	0.89853	0.18445	JMJD1C
ENSG00000165476	0.112499	10	65281123	65384883	225	1.4745	0.070178	REEP3
ENSG00000096717	0.339413	10	69644427	69678147	97	-0.70017	0.75809	SIRT1
ENSG00000148634	0.206056	10	69681665	69835105	279	-0.83683	0.79866	HERC4
ENSG00000096746	0.0994455	10	70090931	70102948	27	-0.61335	0.73018	HNRNPH3
ENSG00000204130	0.249518	10	70100864	70167051	127	-0.32055	0.62572	RUFY2
ENSG00000138346	0.0560388	10	70173821	70231879	192	-1.0099	0.84374	DNA2
ENSG00000122912	0.0957457	10	70237756	70287231	185	-0.30484	0.61976	SLC25A16
ENSG00000060339	0.269912	10	70480769	70552134	144	0.72116	0.23541	CCAR1
ENSG00000165730	0.0589177	10	70587298	70655188	181	2.503	0.0061569	STOX1
ENSG00000107625	0.0978684	10	70661034	70706603	126	1.39	0.08227	DDX50
ENSG00000122958	0.0849512	10	70883268	70932617	128	1.1399	0.12717	VPS26A
ENSG00000156502	0.0500353	10	70939988	70968855	68	0.88735	0.18744	SUPV3L1
ENSG00000156515	0.364968	10	71029740	71161638	505	1.5449	0.061189	HK1
ENSG00000099282	0.329965	10	71211229	71267425	237	1.6748	0.046985	TSPAN15
ENSG00000171224	0.135974	10	71390007	71393352	22	1.1206	0.13123	C10orf35
ENSG00000042286	0.0716342	10	71857979	71892690	98	0.39995	0.3446	AIFM2
ENSG00000156521	0.0992326	10	71897737	71906432	41	-0.58234	0.71983	TYSND1
ENSG00000079332	0.162571	10	71907045	71930279	77	-0.4437	0.67137	SAR1A
ENSG00000172731	0.136402	10	72058729	72142382	309	0.51223	0.30425	LRRC20
ENSG00000148730	0.195492	10	72164135	72188374	45	1.6741	0.047053	EIF4EBP2
ENSG00000166224	0.137247	10	72575717	72640930	173	1.5688	0.058342	SGPL1
ENSG00000166228	0.191961	10	72642037	72648541	23	2.1642	0.015225	PCBD1
ENSG00000197746	0.52464	10	73576055	73611126	124	0.81613	0.20721	PSAP
ENSG00000138303	0.0537999	10	73856278	73976892	91	1.8812	0.02997	ASCC1
ENSG00000166295	0.223965	10	73975787	73995618	18	2.7662	0.002836	ANAPC16
ENSG00000168209	0.300169	10	74033678	74035794	4	2.5635	0.0051818	DDIT4
ENSG00000148719	0.145503	10	74092588	74114988	61	-0.43489	0.66818	DNAJB12
ENSG00000107745	0.209673	10	74127098	74385899	381	1.7221	0.042525	MICU1
ENSG00000156026	0.017421	10	74451889	74647452	165	1.3877	0.082614	MCU
ENSG00000138315	0.118849	10	74653339	74692791	37	1.1748	0.12004	OIT3
ENSG00000122884	0.341657	10	74766975	74856732	150	0.47222	0.31839	P4HA1
ENSG00000166321	0.146907	10	74870217	74891586	45	0.50997	0.30504	NUDT13
ENSG00000122882	0.142669	10	74889913	74928813	93	0.47586	0.31709	ECD
ENSG00000138286	0.173319	10	74927924	75004262	162	0.49932	0.30878	FAM149B1
ENSG00000213551	0.0906259	10	74943120	75008620	140	0.51688	0.30262	DNAJC9
ENSG00000182180	0.0765574	10	75006510	75012451	18	0.57172	0.28376	MRPS16
ENSG00000138279	0.0365984	10	75134859	75173834	72	0.70397	0.24073	ANXA7
ENSG00000166343	0.0643008	10	75183339	75193319	6	0.48143	0.3151	MSS51
ENSG00000107758	0.300417	10	75196186	75255782	41	0.87395	0.19107	PPP3CB
ENSG00000166348	0.0488052	10	75257296	75385711	187	0.6391	0.26138	USP54
ENSG00000176986	0.527462	10	75504120	75531919	36	0.37732	0.35297	SEC24C
ENSG00000196968	0.255713	10	75532049	75540009	10	0.71824	0.2363	FUT11
ENSG00000214655	0.371647	10	75545340	75561551	8	0.69138	0.24466	ZSWIM8
ENSG00000166507	0.225202	10	75561669	75571589	12	0.91648	0.17971	NDST2
ENSG00000148660	0.387758	10	75572259	75634343	79	-0.34173	0.63372	CAMK2G
ENSG00000035403	0.0496858	10	75757872	75879918	180	-0.23043	0.59112	VCL
ENSG00000185009	0.159805	10	75881524	75910821	51	0.66219	0.25393	AP3M1
ENSG00000156110	0.105184	10	75910960	76469061	848	0.13535	0.44617	ADK
ENSG00000156650	0.0929646	10	76585340	76792380	213	-0.35025	0.63692	KAT6B
ENSG00000156671	0.156319	10	76859344	76941881	166	-0.61319	0.73012	SAMD8
ENSG00000165637	0.00705229	10	76969912	76991206	40	0.547	0.29219	VDAC2
ENSG00000165644	0.0795143	10	76993727	76995788	2	-0.049915	0.51991	COMTD1
ENSG00000148655	0.046654	10	77360998	78319925	1964	4.6181	1.94e-06	C10orf11
ENSG00000156113	0.367484	10	78629359	79398353	2022	0.1598	0.43652	KCNMA1
ENSG00000151208	0.199753	10	79550549	79686378	382	-0.52314	0.69956	DLG5
ENSG00000148606	0.185274	10	79734907	79789303	86	0.83774	0.20109	POLR3A
ENSG00000108175	0.382572	10	80828792	81076276	789	2.3169	0.010256	ZMIZ1
ENSG00000108179	0.184459	10	81107225	81115093	18	1.2879	0.098887	PPIF
ENSG00000122378	0.139289	10	82167585	82192753	61	0.25152	0.40071	FAM213A
ENSG00000185737	0.097936	10	83635070	84746935	3008	-0.49664	0.69028	NRG3
ENSG00000107771	0.143082	10	86088342	86278273	519	0.79864	0.21225	CCSER2
ENSG00000182771	0.105018	10	87359312	88126250	2210	1.6233	0.05226	GRID1
ENSG00000122367	0.195193	10	88428206	88495825	236	1.6923	0.045294	LDB3
ENSG00000107779	0.259504	10	88516407	88692595	417	1.5144	0.064956	BMPR1A
ENSG00000173267	0.228532	10	88718375	88723017	20	0.035493	0.48584	SNCG
ENSG00000148671	0.142806	10	88727949	88743691	43	1.2577	0.10425	ADIRF
ENSG00000148672	0.178379	10	88810243	88854623	98	0.31971	0.37459	GLUD1
ENSG00000107789	0.105604	10	89264632	89313217	74	3.4307	0.00030102	MINPP1
ENSG00000198682	0.0334175	10	89419370	89507462	259	0.93133	0.17584	PAPSS2
ENSG00000138138	0.106687	10	89511269	89601100	148	0.7924	0.21407	ATAD1
ENSG00000171862	0.576427	10	89622870	89731687	128	4.9273	4.17e-07	PTEN
ENSG00000184719	0.0726087	10	90033621	90344287	685	1.603	0.054463	RNLS
ENSG00000107796	0.334437	10	90694831	90751147	132	2.2696	0.011615	ACTA2
ENSG00000026103	0.110083	10	90750414	90775542	100	1.7351	0.041365	FAS
ENSG00000107798	0.433508	10	90973326	91174314	552	2.3521	0.0093346	LIPA
ENSG00000119917	0.0945183	10	91087651	91100728	68	1.8943	0.02909	IFIT3
ENSG00000204010	0.161594	10	91137813	91144962	13	2.7389	0.003082	IFIT1B
ENSG00000152779	0.00528608	10	91190051	91316398	326	0.79599	0.21302	SLC16A12
ENSG00000152782	0.0987142	10	91342745	91405215	258	1.5179	0.064517	PANK1
ENSG00000180628	0.591517	10	92979908	93044088	127	1.288	0.098878	PCGF5
ENSG00000165338	0.0501763	10	93170096	93274586	133	1.7267	0.042112	HECTD2
ENSG00000119938	0.123106	10	93388199	93392811	6	-0.039625	0.5158	PPP1R3C
ENSG00000107854	0.231142	10	93558069	93625033	170	-0.25044	0.59888	TNKS2
ENSG00000174721	0.0476577	10	93666346	93669240	6	0.22371	0.41149	FGFBP3
ENSG00000095564	0.187088	10	93683526	93790082	195	0.42503	0.33541	BTAF1
ENSG00000107864	0.343994	10	93806449	94050844	312	1.2184	0.11153	CPEB3
ENSG00000198060	0.0790401	10	94050920	94113721	72	-0.12105	0.54817	2024-03-05
ENSG00000119912	0.0510842	10	94211441	94333833	287	1.2332	0.10875	IDE
ENSG00000152804	0.0762382	10	94447945	94455403	11	1.2502	0.10562	HHEX
ENSG00000138190	0.186837	10	94590935	94819250	529	2.0534	0.020016	EXOC6
ENSG00000148690	0.224507	10	95427640	95462329	99	2.017	0.021845	FRA10AC1
ENSG00000108231	0.198456	10	95517566	95557916	129	2.3035	0.010624	LGI1
ENSG00000108239	0.154834	10	96162261	96295687	197	-0.096461	0.53842	TBC1D12
ENSG00000095637	0.579006	10	97071528	97321171	816	1.9963	0.02295	SORBS1
ENSG00000119977	0.0361235	10	97423158	97453900	66	0.099078	0.46054	TCTN3
ENSG00000077147	0.134747	10	98277866	98347209	137	0.73322	0.23171	TM9SF3
ENSG00000196233	0.174549	10	98592017	98740800	171	-0.78439	0.78359	LCOR
ENSG00000213390	0.108507	10	98978996	99052413	221	0.6529	0.25691	ARHGAP19
ENSG00000181274	0.0800753	10	99092255	99094458	2	0.072893	0.47095	FRAT2
ENSG00000052749	0.105239	10	99116115	99161127	172	-1.2863	0.90084	RRP12
ENSG00000171311	0.10515	10	99195899	99205774	19	0.29665	0.38337	EXOSC1
ENSG00000171307	0.0912637	10	99205927	99217127	15	-0.42442	0.66437	ZDHHC16
ENSG00000155229	0.18107	10	99218081	99258551	67	0.34763	0.36406	MMS19
ENSG00000165886	0.29127	10	99258625	99330966	163	1.9122	0.027924	UBTD1
ENSG00000155252	0.31447	10	99344131	99436191	180	1.457	0.072555	PI4K2A
ENSG00000171160	0.0198489	10	99374310	99393344	33	-0.52823	0.70133	MORN4
ENSG00000119986	0.273824	10	99437181	99447080	33	2.437	0.0074057	AVPI1
ENSG00000155254	0.0668374	10	99472930	99477907	5	2.1789	0.014668	MARVELD1
ENSG00000155256	0.209201	10	99496878	99520664	74	2.1178	0.017096	ZFYVE27
ENSG00000120057	0.222376	10	99526508	99531709	6	2.1548	0.015589	SFRP5
ENSG00000138131	0.097521	10	100007447	100028007	50	2.01	0.022213	LOXL4
ENSG00000119943	0.0641038	10	100143322	100174941	161	-1.1414	0.87315	PYROXD2
ENSG00000107521	0.107669	10	100175955	100206684	110	0.67084	0.25116	HPS1
ENSG00000119946	0.175588	10	101088856	101154087	137	0.52361	0.30028	CNNM1
ENSG00000120053	0.106395	10	101156627	101190381	56	1.1887	0.11728	GOT1
ENSG00000155287	0.22485	10	101370282	101380366	21	-1.9144	0.97221	SLC25A28
ENSG00000107554	0.000478572	10	101635334	101769676	408	1.4555	0.072765	DNMBP
ENSG00000107566	0.0411419	10	101909851	101948091	78	1.0848	0.13901	ERLIN1
ENSG00000213341	0.352084	10	101948055	101989376	90	0.93388	0.17518	CHUK
ENSG00000095485	0.0142854	10	101992055	102027437	101	0.70931	0.23907	CWF19L1
ENSG00000196072	0.0921849	10	102033713	102046469	20	1.0332	0.15076	BLOC1S2
ENSG00000099194	0.492493	10	102106881	102124591	37	1.0354	0.15024	SCD
ENSG00000075826	0.133273	10	102246399	102289628	65	-0.12777	0.55083	SEC31B
ENSG00000166136	0.0659687	10	102267203	102289757	37	-0.020548	0.5082	NDUFB8
ENSG00000166135	0.140839	10	102288829	102319755	79	-0.10454	0.54163	HIF1AN
ENSG00000119906	0.132668	10	102672326	102724893	79	2.9777	0.0014521	FAM178A
ENSG00000055950	0.11742	10	102729215	102747272	29	3.9164	4.49e-05	MRPL43
ENSG00000095539	0.101453	10	102729275	102745628	25	3.8961	4.89e-05	SEMA4G
ENSG00000107816	0.344228	10	102756375	102767593	29	4.074	2.31e-05	LZTS2
ENSG00000186862	0.141155	10	102767440	102790890	70	3.1563	0.00079881	PDZD7
ENSG00000107819	0.325175	10	102790991	102800998	18	2.1859	0.014412	SFXN3
ENSG00000166167	0.445123	10	103113820	103317078	400	1.2654	0.10286	BTRC
ENSG00000166169	0.230496	10	103338639	103348027	16	1.0007	0.1585	POLL
ENSG00000107829	0.357968	10	103370423	103455052	103	2.6338	0.0042222	FBXW4
ENSG00000198408	0.351694	10	103544200	103578696	42	4.1616	1.58e-05	MGEA5
ENSG00000120049	0.291889	10	103585731	103603677	26	5.456	2.43e-08	KCNIP2
ENSG00000120029	0.243951	10	103605356	103815950	268	5.0201	2.58e-07	C10orf76
ENSG00000166189	0.0717332	10	103825147	103827792	2	4.1327	1.79e-05	HPS6
ENSG00000198728	0.310407	10	103867317	103880210	20	3.1394	0.00084648	LDB1
ENSG00000148840	0.249938	10	103892787	103910082	19	3.979	3.46e-05	PPRC1
ENSG00000166197	0.0565645	10	103911933	103923627	12	3.0567	0.0011188	NOLC1
ENSG00000107859	0.0561099	10	103989943	104001231	18	3.3139	0.00046004	PITX3
ENSG00000107862	0.488972	10	104005289	104142656	199	3.9826	3.41e-05	GBF1
ENSG00000077150	0.20411	10	104153867	104162281	14	4.4924	3.52e-06	NFKB2
ENSG00000059915	0.259963	10	104162376	104181296	25	5.2105	9.42e-08	PSD
ENSG00000107872	0.211613	10	104178946	104182893	3	0.88098	0.18916	FBXL15
ENSG00000107874	0.195021	10	104183002	104192418	11	1.7213	0.0426	CUEDC2
ENSG00000138111	0.127553	10	104221149	104236802	56	1.7916	0.036603	TMEM180
ENSG00000138107	0.470672	10	104238986	104262482	69	1.7568	0.03948	ACTR1A
ENSG00000107882	0.156452	10	104263744	104393292	286	2.4184	0.0077948	SUFU
ENSG00000171206	0.490916	10	104404253	104418164	22	2.7706	0.0027977	TRIM8
ENSG00000138175	0.182085	10	104433488	104474164	66	2.7007	0.0034594	ARL3
ENSG00000156398	0.109723	10	104474295	104503249	55	2.9108	0.0018023	SFXN2
ENSG00000166272	0.13079	10	104503727	104576021	207	3.5148	0.00022002	WBP1L
ENSG00000148795	0.112797	10	104590288	104597290	19	4.902	4.74e-07	CYP17A1
ENSG00000166275	0.00136865	10	104613980	104624718	24	4.8749	5.44e-07	C10orf32
ENSG00000214435	0.196413	10	104629273	104661656	105	5.8937	1.89e-09	AS3MT
ENSG00000148842	0.364658	10	104678050	104849978	411	4.304	8.39e-06	CNNM2
ENSG00000076685	0.204147	10	104845940	104953056	237	4.4175	4.99e-06	NT5C2
ENSG00000148798	0.146936	10	105036920	105050108	18	2.542	0.005511	INA
ENSG00000156374	0.163471	10	105062553	105110891	57	2.7773	0.0027409	PCGF6
ENSG00000148835	0.170066	10	105127724	105148822	22	2.2394	0.012564	TAF5
ENSG00000148843	0.0589256	10	105156405	105206049	69	1.5787	0.057199	PDCD11
ENSG00000107954	0.146346	10	105253736	105352309	264	1.1879	0.11745	NEURL1
ENSG00000107957	0.280846	10	105348285	105615301	669	1.2977	0.097198	SH3PXD2A
ENSG00000065613	0.0574208	10	105726959	105788991	177	0.68869	0.24551	SLK
ENSG00000065621	0.0435438	10	106028631	106064703	58	-0.84581	0.80117	GSTO2
ENSG00000108018	0.108934	10	108333421	108924292	1484	1.056	0.14548	SORCS1
ENSG00000108039	0.0596128	10	111624524	111683311	90	0.78375	0.21659	XPNPEP1
ENSG00000148700	0.263411	10	111756126	111895323	182	1.3095	0.095179	ADD3
ENSG00000119950	0.208227	10	111967363	112047123	214	1.6017	0.054615	MXI1
ENSG00000119953	0.0493189	10	112050488	112064709	28	0.80628	0.21004	SMNDC1
ENSG00000108055	0.0447035	10	112327449	112364394	98	-0.45521	0.67552	SMC3
ENSG00000108061	0.143642	10	112679301	112773425	179	1.2982	0.097107	SHOC2
ENSG00000151532	0.212131	10	114206756	114578503	764	1.6455	0.049937	VTI1A
ENSG00000148737	0.00256414	10	114710009	114927437	455	0.32707	0.37181	TCF7L2
ENSG00000099204	0.192125	10	116190872	116444762	703	2.1636	0.015246	ABLIM1
ENSG00000151553	0.213237	10	116581503	116659591	214	0.55962	0.28787	FAM160B1
ENSG00000107518	0.341643	10	116853124	117708503	1698	3.6107	0.00015268	ATRNL1
ENSG00000165868	0.155636	10	118430703	118502085	259	1.1197	0.13143	HSPA12A
ENSG00000165650	0.211822	10	119040000	119134978	246	1.4561	0.072687	PDZD8
ENSG00000170370	0.0203584	10	119301955	119309056	17	1.3524	0.088118	EMX2
ENSG00000107560	0.0730597	10	119764427	119806114	48	-0.20595	0.58159	RAB11FIP2
ENSG00000151893	0.23027	10	120433679	120514761	214	3.3368	0.00042377	CACUL1
ENSG00000188613	0.196398	10	120789228	120793854	3	1.5404	0.061731	NANOS1
ENSG00000107581	0.291983	10	120794356	120840316	69	1.815	0.034764	EIF3A
ENSG00000119979	0.2252	10	120863598	120897496	78	2.3965	0.0082756	FAM45A
ENSG00000183605	0.227569	10	120900279	120925179	71	4.0997	2.07e-05	SFXN4
ENSG00000165672	0.261505	10	120927215	120938345	16	3.3452	0.00041113	PRDX3
ENSG00000198873	0.354617	10	120967101	121215131	731	2.6377	0.0041738	GRK5
ENSG00000148908	0.183818	10	121259340	121302220	130	2.953	0.0015735	RGS10
ENSG00000151923	0.363213	10	121334199	121356541	31	3.8409	6.13e-05	TIAL1
ENSG00000151929	0.908071	10	121410882	121437331	91	6.2374	2.22e-10	BAG3
ENSG00000198825	0.254129	10	121485609	121588652	233	3.8198	6.68e-05	INPP5F
ENSG00000197771	0.0897439	10	121588972	121652068	213	3.8804	5.21e-05	MCMBP
ENSG00000107651	0.253755	10	121652223	121702014	171	4.3648	6.36e-06	SEC23IP
ENSG00000107669	0.201092	10	123499939	123688316	600	-0.021705	0.50866	ATE1
ENSG00000107672	0.0879099	10	123716603	123734732	65	0.44703	0.32743	NSMCE4A
ENSG00000138162	0.270361	10	123748689	124014060	1004	-0.51834	0.69789	TACC2
ENSG00000107679	0.0774914	10	124134212	124191867	149	3.2493	0.0005784	PLEKHA1
ENSG00000166033	0.106764	10	124221041	124274424	192	0.67848	0.24873	HTRA1
ENSG00000179988	0.151333	10	124713897	124757029	133	-0.91393	0.81962	PSTK
ENSG00000095574	0.143087	10	124750322	124768333	47	-0.84783	0.80173	IKZF5
ENSG00000196177	0.136942	10	124768495	124817827	171	-0.87168	0.80831	ACADSB
ENSG00000154473	0.0645117	10	124913793	124924886	15	0.12642	0.4497	BUB3
ENSG00000065154	0.0738731	10	126085872	126107545	69	0.52789	0.29879	OAT
ENSG00000107902	0.0897394	10	126150403	126306457	826	1.468	0.071056	LHPP
ENSG00000189319	0.264554	10	126307861	126432838	254	3.1077	0.0009428	FAM53B
ENSG00000165660	0.0453436	10	126490354	126525239	56	3.9904	3.3e-05	FAM175B
ENSG00000019995	0.323687	10	126630692	126676758	80	2.1403	0.016166	ZRANB1
ENSG00000175029	0.22639	10	126676421	126849739	679	1.7546	0.039663	CTBP2
ENSG00000107938	0.0497841	10	127408084	127452712	52	1.9791	0.023902	EDRF1
ENSG00000188690	0.145812	10	127477146	127511817	71	1.8614	0.031347	UROS
ENSG00000107949	0.0355324	10	127512115	127542264	41	1.8972	0.028902	BCCIP
ENSG00000089876	0.00451027	10	127524906	127585005	66	1.9417	0.026085	DHX32
ENSG00000132334	0.309723	10	129705325	129884119	651	3.0655	0.0010867	PTPRE
ENSG00000170430	0.0341428	10	131265448	131566271	1216	2.3104	0.010432	MGMT
ENSG00000108001	0.0750317	10	131633547	131762105	284	-0.15998	0.56355	EBF3
ENSG00000176769	0.0513764	10	132890654	133109984	1050	0.1792	0.42889	TCERG1L
ENSG00000175470	0.367369	10	133747955	133773331	48	2.3648	0.0090211	PPP2R2D
ENSG00000176171	0.420517	10	133781578	133795435	28	1.9294	0.02684	BNIP3
ENSG00000188385	0.151819	10	133918175	133998313	367	2.3854	0.0085306	JAKMIP3
ENSG00000151640	0.162491	10	134000404	134019280	51	1.701	0.044473	DPYSL4
ENSG00000165752	0.220652	10	134020996	134145351	529	0.59836	0.2748	STK32C
ENSG00000171813	0.202888	10	134210672	134231367	73	0.017769	0.49291	PWWP2B
ENSG00000068383	0.359519	10	134351324	134596979	635	1.629	0.051652	INPP5A
ENSG00000171798	0.115279	10	134973951	135039916	268	-0.38217	0.64883	KNDC1
ENSG00000130640	0.209315	10	135093135	135125841	90	-0.63896	0.73858	TUBGCP2
ENSG00000198546	0.130966	10	135121979	135166033	89	0.15579	0.4381	ZNF511
ENSG00000127884	0.146569	10	135175984	135187193	22	0.65531	0.25613	ECHS1
ENSG00000148832	0.16121	10	135192695	135205198	47	1.0191	0.15409	PAOX
ENSG00000148824	0.132472	10	135207598	135234811	80	0.63892	0.26144	MTG1
ENSG00000203772	0.0675769	10	135234170	135382916	191	0.83078	0.20305	SPRN
ENSG00000177951	0.225381	11	167784	207428	55	2.8709	0.0020466	BET1L
ENSG00000177963	0.196914	11	207511	215113	22	2.857	0.0021384	RIC8A
ENSG00000142082	0.355888	11	215458	236931	114	2.2387	0.012586	SIRT3
ENSG00000185627	0.0136521	11	236546	252983	96	3.0018	0.0013419	PSMD13
ENSG00000185885	0.0304407	11	313506	315272	2	0.55576	0.28919	IFITM1
ENSG00000142089	0.00549693	11	319669	327537	30	1.6619	0.048271	IFITM3
ENSG00000182272	0.243783	11	369796	382116	39	0.73727	0.23048	B4GALNT4
ENSG00000185187	0.0438462	11	405716	417455	26	0.60689	0.27196	SIGIRR
ENSG00000174915	0.348734	11	448268	491393	109	-0.1561	0.56202	PTDSS2
ENSG00000023191	0.330588	11	494512	507300	62	-0.85526	0.8038	RNH1
ENSG00000174775	0.253725	11	532242	537287	27	-1.058	0.85498	HRAS
ENSG00000185522	0.0316179	11	554855	560779	31	2.774	0.0027689	C11orf35
ENSG00000099849	0.0805776	11	560404	564021	12	3.146	0.00082746	RASSF7
ENSG00000070047	0.220035	11	576486	612222	106	2.4687	0.0067809	PHRF1
ENSG00000185507	0.210034	11	612553	615999	14	2.8563	0.0021432	IRF7
ENSG00000177030	0.362301	11	644233	706715	241	0.59115	0.27721	DEAF1
ENSG00000177106	0.04549	11	694438	727727	124	-0.54668	0.7077	EPS8L2
ENSG00000177042	0.177697	11	695428	705028	47	-1.1826	0.88152	TMEM80
ENSG00000177156	0.0765602	11	747329	765024	28	0.61244	0.27012	TALDO1
ENSG00000177225	0.260836	11	767220	777488	29	1.2735	0.10142	PDDC1
ENSG00000184524	0.305052	11	787104	790123	6	0.64348	0.25996	CEND1
ENSG00000177542	0.315006	11	790475	798316	7	1.1666	0.12169	SLC25A22
ENSG00000177595	0.0110998	11	799179	809753	24	1.3177	0.093804	PIDD
ENSG00000177666	0.457704	11	818902	825573	15	2.2396	0.012558	PNPLA2
ENSG00000177685	0.107625	11	826144	831991	26	1.5399	0.061798	EFCAB4A
ENSG00000177697	0.479928	11	832843	839831	49	1.2176	0.1117	CD151
ENSG00000177700	0.231686	11	837356	842545	33	1.004	0.1577	POLR2L
ENSG00000214063	0.0987773	11	842808	867116	52	0.46129	0.3223	TSPAN4
ENSG00000177830	0.0582136	11	867357	915058	100	0.37735	0.35296	CHID1
ENSG00000183020	0.429685	11	924894	1012239	294	-2.0247	0.97855	AP2A2
ENSG00000078902	0.219945	11	1295601	1330884	108	0.094897	0.4622	TOLLIP
ENSG00000174672	0.364476	11	1411129	1483919	323	3.5088	0.00022505	BRSK2
ENSG00000182208	0.443707	11	1490687	1522477	93	4.0647	2.4e-05	MOB2
ENSG00000184545	0.466222	11	1575274	1593150	63	3.3505	0.00040337	DUSP8
ENSG00000117984	0.393906	11	1773982	1785222	34	-1.1624	0.87747	CTSD
ENSG00000167244	0.0316707	11	2150342	2170833	53	1.0687	0.14259	IGF2
ENSG00000254647	0.132892	11	2181009	2182571	5	2.77	0.0028024	INS
ENSG00000064201	0.174638	11	2323227	2339430	70	0.93423	0.17509	TSPAN32
ENSG00000110651	0.32975	11	2397407	2418649	29	0.37479	0.35391	CD81
ENSG00000184281	0.304504	11	2421718	2425106	10	1.2882	0.098832	TSSC4
ENSG00000053918	0.0713198	11	2465914	2870339	1110	2.012	0.022112	KCNQ1
ENSG00000129757	0.253208	11	2904443	2907111	1	0.56481	0.2861	CDKN1C
ENSG00000205531	0.142078	11	2965667	3013607	165	-0.15602	0.56199	NAP1L4
ENSG00000110619	0.0271994	11	3022152	3078843	166	-0.39222	0.65255	CARS
ENSG00000021762	0.249848	11	3108346	3187969	374	1.8327	0.03342	OSBPL5
ENSG00000110713	0.147895	11	3692313	3819022	358	1.6907	0.045446	NUP98
ENSG00000148985	0.0639476	11	3818954	3847601	84	0.13114	0.44783	PGAP2
ENSG00000177105	0.235195	11	3848208	3862213	50	2.1764	0.014763	RHOG
ENSG00000167323	0.397332	11	3875757	4114439	555	2.6653	0.0038455	STIM1
ENSG00000167325	0.080261	11	4115937	4160106	112	1.6868	0.045817	RRM1
ENSG00000132109	0.00342523	11	4406127	4414926	41	2.1143	0.017244	TRIM21
ENSG00000180785	0.0105541	11	4664650	4676718	55	-0.96925	0.83379	OR51E1
ENSG00000223609	0.076397	11	5253908	5256600	4	1.0148	0.15511	HBD
ENSG00000196565	0.0216764	11	5274420	5667019	2230	1.4858	0.068664	HBG2
ENSG00000051009	0.0689895	11	6232565	6255941	48	0.95866	0.16887	FAM160A2
ENSG00000166311	0.270208	11	6411655	6416228	7	3.8812	5.2e-05	SMPD1
ENSG00000166313	0.390359	11	6416355	6440644	50	3.0689	0.0010742	APBB1
ENSG00000110171	0.25993	11	6469843	6495689	48	1.0655	0.14333	TRIM3
ENSG00000132254	0.247861	11	6496910	6502666	4	0.44734	0.32732	ARFIP2
ENSG00000132286	0.0804798	11	6502677	6505909	6	0.9271	0.17694	TIMM10B
ENSG00000179532	0.15767	11	6518490	6614988	248	0.60376	0.273	DNHD1
ENSG00000132275	0.104132	11	6616305	6624850	17	1.093	0.1372	RRP8
ENSG00000166333	0.61805	11	6624961	6632102	30	3.2839	0.00051185	ILK
ENSG00000166337	0.157678	11	6627526	6633898	18	2.4316	0.0075165	TAF10
ENSG00000166340	0.512288	11	6634000	6640692	13	4.8162	7.31e-07	TPP1
ENSG00000166341	0.142138	11	6642556	6677085	76	3.9358	4.15e-05	DCHS1
ENSG00000170743	0.014689	11	7260009	7490273	885	-0.63296	0.73662	SYT9
ENSG00000175390	0.111605	11	7991798	8023409	104	0.30258	0.3811	EIF3F
ENSG00000166402	0.06259	11	8040791	8127659	284	1.6834	0.046151	TUB
ENSG00000166405	0.254456	11	8127597	8190602	194	2.3389	0.0096702	RIC3
ENSG00000166407	0.0326803	11	8245851	8290263	213	0.90181	0.18358	LMO1
ENSG00000166436	0.0401026	11	8633584	8693413	131	0.85786	0.19549	TRIM66
ENSG00000166441	0.187868	11	8703958	8736306	81	1.2672	0.10253	RPL27A
ENSG00000166444	0.117149	11	8714898	8932498	570	2.2445	0.0124	ST5
ENSG00000175348	0.159859	11	8968841	8986558	47	0.92158	0.17837	TMEM9B
ENSG00000175352	0.0500345	11	9002123	9025596	65	1.4911	0.06797	NRIP3
ENSG00000184014	0.333708	11	9160372	9286937	255	1.0672	0.14294	DENND5A
ENSG00000166471	0.172937	11	9302201	9336327	97	0.58161	0.28041	TMEM41B
ENSG00000205339	0.213873	11	9406169	9469673	116	2.3651	0.0090135	IPO7
ENSG00000166478	0.161691	11	9481866	9550071	116	1.7264	0.042139	ZNF143
ENSG00000133812	0.320004	11	9800214	10315754	1616	-1.3402	0.90991	SBF2
ENSG00000133805	0.32714	11	10329860	10529126	766	3.0271	0.0012345	AMPD3
ENSG00000255823	0.210854	11	10529434	10530723	6	4.5679	2.46e-06	MTRNR2L8
ENSG00000110315	0.317696	11	10533225	10562777	104	5.3739	3.85e-08	RNF141
ENSG00000133800	0.319123	11	10578513	10633236	162	3.8519	5.86e-05	LYVE1
ENSG00000072952	0.299351	11	10594638	10715535	422	4.3266	7.57e-06	MRVI1
ENSG00000198730	0.0138317	11	10772534	10801290	58	0.45421	0.32484	CTR9
ENSG00000170242	0.143596	11	11862970	11980870	210	1.0223	0.15332	USP47
ENSG00000187079	0.106485	11	12695969	12966298	469	1.2545	0.10483	TEAD1
ENSG00000133794	0.400468	11	13298199	13408813	265	4.13	1.81e-05	ARNTL
ENSG00000148925	0.102825	11	13409548	13484844	199	2.1081	0.017513	BTBD10
ENSG00000197601	0.262838	11	13690217	13753893	140	0.99357	0.16022	FAR1
ENSG00000133818	0.00365902	11	14299472	14386052	94	-0.16472	0.56542	RRAS2
ENSG00000129083	0.145702	11	14464986	14521573	98	-0.57571	0.7176	COPB1
ENSG00000129084	0.0483405	11	14515329	14665181	194	-0.52256	0.69936	PSMA1
ENSG00000152270	0.0838952	11	14665269	14892350	280	-0.87897	0.81029	PDE3B
ENSG00000188487	0.0194995	11	15133970	15268754	436	1.7557	0.03957	INSC
ENSG00000110693	0.270219	11	15987995	16761138	1344	3.625	0.00014451	SOX6
ENSG00000110696	0.061433	11	16634679	16778428	217	2.1136	0.017275	C11orf58
ENSG00000166689	0.153519	11	16799842	17035990	769	2.1313	0.016534	PLEKHA7
ENSG00000011405	0.43918	11	17099277	17229530	218	-0.73742	0.76957	PIK3C2A
ENSG00000187486	0.0616959	11	17407406	17410878	10	0.66159	0.25412	KCNJ11
ENSG00000006071	0.436489	11	17414432	17498449	288	1.0935	0.1371	ABCC8
ENSG00000129158	0.234019	11	17809595	18034709	407	0.50844	0.30557	SERGEF
ENSG00000110756	0.156847	11	18300223	18343745	113	2.8183	0.0024136	HPS5
ENSG00000110768	0.18627	11	18343842	18388591	90	3.1573	0.00079628	GTF2H1
ENSG00000074319	0.243681	11	18489883	18548779	145	1.0263	0.15239	TSG101
ENSG00000151116	0.050202	11	18551156	18610294	166	0.79248	0.21404	UEVLD
ENSG00000179119	0.0689087	11	18627948	18656338	89	0.066268	0.47358	SPTY2D1
ENSG00000110786	0.181866	11	18749475	18814268	183	1.9326	0.026641	PTPN5
ENSG00000177054	0.140563	11	19138646	19197969	126	1.7877	0.036912	ZDHHC13
ENSG00000166833	0.161954	11	19372271	20143144	2312	0.85077	0.19745	NAV2
ENSG00000109854	0.0442531	11	20385231	20405329	48	-0.1548	0.56151	HTATIP2
ENSG00000171714	0.0821089	11	22214722	22304903	139	3.8943	4.92e-05	ANO5
ENSG00000091664	0.00532189	11	22359643	22401049	111	1.4313	0.076166	SLC17A6
ENSG00000198168	0.0569162	11	22835345	22851845	22	-0.83018	0.79678	SVIP
ENSG00000134343	0.0873442	11	26210829	26684835	2458	3.9321	4.21e-05	ANO3
ENSG00000205213	0.0490218	11	27387508	27494322	200	0.65875	0.25503	LGR4
ENSG00000148943	0.217971	11	27516123	27528320	15	2.2378	0.012618	LIN7C
ENSG00000176697	0.294271	11	27676440	27743605	96	3.0572	0.0011171	BDNF
ENSG00000182255	0.0403382	11	30031288	30038570	9	1.5576	0.059663	KCNA4
ENSG00000170946	0.0621881	11	31391387	31453396	89	-0.34359	0.63442	DNAJC24
ENSG00000148950	0.0957484	11	31453948	31531192	77	-0.097367	0.53878	IMMP1L
ENSG00000109911	0.140751	11	31531297	31805546	357	0.20642	0.41823	ELP4
ENSG00000007372	0.12918	11	31806340	31839509	40	1.1858	0.11784	PAX6
ENSG00000184937	0.139005	11	32409321	32457176	178	1.0803	0.14001	WT1
ENSG00000060749	0.00320027	11	32914724	33014862	158	0.52338	0.30036	QSER1
ENSG00000176148	0.193236	11	33060963	33127489	291	3.2539	0.00056921	TCP11L1
ENSG00000176102	0.0728291	11	33098734	33183917	221	2.0982	0.017942	CSTF3
ENSG00000110422	0.395431	11	33278218	33378569	199	2.7252	0.0032134	HIPK3
ENSG00000110427	0.201571	11	33563618	33695648	291	0.62869	0.26478	KIAA1549L
ENSG00000085063	0.0887828	11	33719807	33757991	125	-0.45943	0.67704	CD59
ENSG00000110429	0.0664932	11	33762485	33796089	99	-0.22861	0.59042	FBXO3
ENSG00000135387	0.0942518	11	34073230	34122703	129	0.099892	0.46021	CAPRIN1
ENSG00000135372	0.0556991	11	34127149	34169217	81	0.11645	0.45365	NAT10
ENSG00000166016	0.0691369	11	34172535	34379555	641	-1.3619	0.91338	ABTB2
ENSG00000121691	0.0362939	11	34460472	34493609	82	1.4251	0.077064	CAT
ENSG00000110435	0.170832	11	34937376	35042138	425	0.21163	0.4162	PDHX
ENSG00000110436	0.0918824	11	35272753	35441610	516	0.91522	0.18004	SLC1A2
ENSG00000149090	0.035941	11	35453370	35551848	370	0.95858	0.16889	PAMR1
ENSG00000179431	0.0944137	11	35639735	35642419	3	1.3867	0.082764	FJX1
ENSG00000166326	0.00471076	11	35684353	35829775	156	0.0086877	0.49653	TRIM44
ENSG00000179241	0.0662607	11	35965531	36253686	980	-0.46614	0.67944	LDLRAD3
ENSG00000110442	0.0950264	11	36295051	36310999	48	-1.8463	0.96758	COMMD9
ENSG00000135362	0.0695054	11	36317838	36486754	638	2.9498	0.00159	PRR5L
ENSG00000175104	0.392718	11	36508577	36531822	43	0.47344	0.31795	TRAF6
ENSG00000148948	0.10214	11	40135753	41481323	3558	0.90639	0.18237	LRRC4C
ENSG00000166181	0.00297379	11	43333513	43366079	54	0.86216	0.1943	API5
ENSG00000052841	0.24216	11	43380482	43516483	288	1.3237	0.092807	TTC17
ENSG00000149084	0.279079	11	43577986	43878167	651	0.48891	0.31245	HSD17B12
ENSG00000166199	0.0539391	11	43902361	43941816	149	0.55992	0.28777	ALKBH3
ENSG00000187479	0.277671	11	43946892	43965888	80	2.4741	0.0066789	C11orf96
ENSG00000151348	0.0493969	11	44117099	44266979	260	0.28211	0.38893	EXT2
ENSG00000175274	0.00403313	11	44907454	44972840	199	0.68119	0.24787	TP53I11
ENSG00000019485	0.151307	11	45115564	45247734	289	-0.33489	0.63115	PRDM11
ENSG00000175264	0.0886072	11	45670427	45687172	44	1.2633	0.10325	CHST1
ENSG00000181830	0.107932	11	45825623	45834566	30	1.6042	0.054337	SLC35C1
ENSG00000121671	0.433967	11	45868669	45904798	69	2.9849	0.0014183	CRY2
ENSG00000121653	0.415189	11	45907202	45928016	33	1.4984	0.067018	MAPK8IP1
ENSG00000121680	0.211732	11	45931220	45940363	19	0.74475	0.22821	PEX16
ENSG00000135365	0.37734	11	45950871	46142985	325	2.6951	0.0035181	PHF21A
ENSG00000149091	0.501341	11	46354455	46402104	52	1.9431	0.026002	DGKZ
ENSG00000110497	0.265819	11	46417964	46615675	167	1.6071	0.054015	AMBRA1
ENSG00000180423	0.121977	11	46624411	46639459	10	1.7577	0.039396	HARBI1
ENSG00000175224	0.517941	11	46638826	46696368	45	1.3525	0.088105	ATG13
ENSG00000175220	0.349401	11	46698630	46722165	30	1.4682	0.071024	ARHGAP1
ENSG00000175213	0.111834	11	46722368	46727462	6	-0.060721	0.52421	ZNF408
ENSG00000175216	0.20979	11	46764598	46867847	132	0.92991	0.17621	CKAP5
ENSG00000149179	0.16196	11	46958240	47185936	300	0.94612	0.17204	C11orf49
ENSG00000149182	0.305459	11	47185848	47198676	20	0.60688	0.27196	ARFGAP2
ENSG00000165912	0.301319	11	47199076	47207994	21	0.62486	0.26603	PACSIN3
ENSG00000134574	0.116319	11	47236493	47260767	50	0.24708	0.40242	DDB2
ENSG00000134575	0.218814	11	47260853	47270457	26	-0.037115	0.5148	ACP2
ENSG00000025434	0.179029	11	47269851	47290396	41	0.82448	0.20483	NR1H3
ENSG00000110514	0.475246	11	47290712	47351582	138	0.71404	0.2376	MADD
ENSG00000066336	0.228579	11	47376411	47400127	72	1.3148	0.094291	SPI1
ENSG00000165915	0.337146	11	47428683	47438047	20	1.4057	0.079909	SLC39A13
ENSG00000165916	0.218133	11	47440320	47447993	14	0.95085	0.17084	PSMC3
ENSG00000149187	0.354233	11	47487496	47587121	113	0.5753	0.28254	CELF1
ENSG00000213619	0.184149	11	47586888	47606114	16	1.0289	0.15175	NDUFS3
ENSG00000110536	0.102002	11	47586982	47595013	7	0.59869	0.27469	PTPMT1
ENSG00000123444	0.0635502	11	47593749	47600567	4	1.1047	0.13466	KBTBD4
ENSG00000172247	0.0476745	11	47611216	47616211	3	-1.4345	0.92428	C1QTNF4
ENSG00000109919	0.0966993	11	47638867	47664175	22	-0.39973	0.65532	MTCH2
ENSG00000109920	0.236309	11	47738072	47788995	84	-0.14657	0.55826	FNBP4
ENSG00000030066	0.119978	11	47799639	47870107	122	-0.34406	0.6346	NUP160
ENSG00000149177	0.148488	11	48002113	48189670	355	-0.7587	0.77598	PTPRJ
ENSG00000149115	0.129541	11	57067112	57092426	61	1.617	0.052938	TNKS1BP1
ENSG00000149136	0.0755169	11	57093459	57103351	20	0.86982	0.1922	SSRP1
ENSG00000149150	0.0983476	11	57252007	57283259	53	0.72406	0.23451	SLC43A1
ENSG00000134809	0.0433085	11	57295936	57298276	3	0.29704	0.38322	TIMM10
ENSG00000156587	0.00185769	11	57319129	57335757	48	1.0805	0.13995	UBE2L6
ENSG00000166793	0.240604	11	57412560	57417417	5	2.4271	0.0076105	YPEL4
ENSG00000156599	0.133659	11	57435219	57468659	43	2.7603	0.0028878	ZDHHC5
ENSG00000156603	0.262166	11	57471186	57479693	8	2.8927	0.0019097	MED19
ENSG00000213593	0.197772	11	57480072	57508445	36	2.8533	0.0021637	TMX2
ENSG00000198561	0.152382	11	57520715	57587018	71	3.0146	0.0012867	CTNND1
ENSG00000186660	0.123555	11	58346584	58388515	74	2.0585	0.019773	ZFP91
ENSG00000110048	0.257751	11	59341871	59383617	63	-0.58892	0.72204	OSBP
ENSG00000166889	0.190635	11	59404189	59436453	37	-0.051244	0.52043	PATL1
ENSG00000166900	0.050236	11	59480929	59573354	245	-0.061148	0.52438	STX3
ENSG00000110079	0.0408041	11	60048014	60076445	54	1.9786	0.023929	MS4A4A
ENSG00000110104	0.123849	11	60609544	60618554	35	2.0925	0.018198	CCDC86
ENSG00000110107	0.0998786	11	60658202	60674060	28	1.4097	0.079308	PRPF19
ENSG00000110108	0.141904	11	60681346	60690915	13	2.5862	0.0048523	TMEM109
ENSG00000006118	0.167745	11	60691935	60704631	49	2.1398	0.016184	TMEM132A
ENSG00000167987	0.311062	11	60897728	60929089	88	1.2667	0.10264	VPS37C
ENSG00000167992	0.0535253	11	61025762	61062896	17	-0.17652	0.57006	VWCE
ENSG00000167986	0.173357	11	61066923	61110068	20	-1.178	0.88059	DDB1
ENSG00000187049	0.12333	11	61159159	61166335	9	1.7218	0.04255	TMEM216
ENSG00000149532	0.231681	11	61170121	61197503	19	1.7903	0.036705	CPSF7
ENSG00000167985	0.184379	11	61197514	61215001	20	1.8639	0.031171	SDHAF2
ENSG00000204950	0.0734312	11	61276272	61278482	5	-0.79365	0.7863	LRRC10B
ENSG00000011347	0.454129	11	61282785	61348620	90	3.2827	0.00051401	SYT7
ENSG00000134780	0.0908271	11	61447905	61514473	126	1.2275	0.10982	DAGLA
ENSG00000134824	0.286319	11	61560452	61634826	160	0.44229	0.32914	FADS2
ENSG00000149485	0.482875	11	61567099	61596790	38	-0.14284	0.55679	FADS1
ENSG00000221968	0.546204	11	61640991	61659523	34	1.0854	0.13886	FADS3
ENSG00000167994	0.0356139	11	61664773	61687741	46	0.68635	0.24625	RAB3IL1
ENSG00000167995	0.149988	11	61717293	61732987	44	1.008	0.15673	BEST1
ENSG00000167996	0.175556	11	61727190	61735132	16	1.1437	0.12636	FTH1
ENSG00000149503	0.0442541	11	61891445	61920635	131	1.4176	0.078149	INCENP
ENSG00000162174	0.31635	11	62104920	62160882	132	1.7442	0.04056	ASRGL1
ENSG00000254772	0.0219737	11	62327073	62342401	18	2.2275	0.012958	EEF1G
ENSG00000149016	0.0885967	11	62342517	62359649	10	1.7576	0.039411	TUT1
ENSG00000149480	0.223714	11	62360686	62369312	12	2.2957	0.010847	MTA2
ENSG00000149499	0.152777	11	62369690	62380237	15	2.5808	0.0049287	EML3
ENSG00000149489	0.00369595	11	62379194	62382592	7	2.8226	0.0023822	ROM1
ENSG00000149541	0.178993	11	62382768	62389647	2	2.8669	0.0020727	B3GAT3
ENSG00000089597	0.21947	11	62392298	62414104	21	3.35	0.00040399	GANAB
ENSG00000185085	0.0967504	11	62414320	62420774	3	3.7375	9.29e-05	INTS5
ENSG00000162194	0.0563179	11	62430287	62439727	17	3.9029	4.75e-05	C11orf48
ENSG00000214756	0.0756309	11	62432781	62435968	4	3.8492	5.92e-05	METTL12
ENSG00000204922	0.0255392	11	62437745	62441159	8	3.846	6e-05	C11orf83
ENSG00000162191	0.312148	11	62443970	62446567	1	4.0002	3.17e-05	UBXN1
ENSG00000168000	0.300767	11	62457747	62477317	35	2.9099	0.0018075	BSCL2
ENSG00000214753	0.200153	11	62480102	62494821	16	2.8832	0.0019684	HNRNPUL2
ENSG00000162222	0.205006	11	62495541	62507765	19	2.9936	0.0013787	TTC9C
ENSG00000185670	0.0084813	11	62515791	62521660	8	2.5583	0.0052588	ZBTB3
ENSG00000168002	0.116251	11	62529016	62534182	6	0.45857	0.32327	POLR2G
ENSG00000162227	0.175689	11	62538775	62554814	25	0.67965	0.24836	TAF6L
ENSG00000168569	0.0063039	11	62539101	62559493	31	1.3053	0.095891	TMEM223
ENSG00000185475	0.0797515	11	62554887	62557877	4	2.8374	0.0022745	TMEM179B
ENSG00000162231	0.327674	11	62559595	62573774	7	1.8209	0.034313	NXF1
ENSG00000162236	0.366114	11	62574369	62599560	42	0.32974	0.3708	STX5
ENSG00000168003	0.531886	11	62623518	62656352	27	1.5162	0.064729	SLC3A2
ENSG00000176485	0.271443	11	63340667	63384355	66	1.3994	0.080853	PLA2G16
ENSG00000184743	0.0260041	11	63391559	63439393	63	0.5556	0.28924	ATL3
ENSG00000133318	0.558427	11	63448918	63527363	60	1.0695	0.14242	RTN3
ENSG00000168005	0.294136	11	63580860	63595190	28	1.7874	0.036934	C11orf84
ENSG00000072518	0.340811	11	63606400	63678491	108	-0.40456	0.6571	MARK2
ENSG00000167771	0.0573287	11	63678693	63684316	7	-0.1599	0.56352	RCOR2
ENSG00000110583	0.126936	11	63706431	63724800	33	-0.45031	0.67376	NAA40
ENSG00000167770	0.180803	11	63753325	63769283	26	0.10766	0.45713	OTUB1
ENSG00000133315	0.13401	11	63766030	63933578	375	2.652	0.0040005	MACROD1
ENSG00000126500	0.285768	11	63870660	63886645	47	2	0.022751	FLRT1
ENSG00000168439	0.373939	11	63952744	63972015	37	1.8342	0.033309	STIP1
ENSG00000149781	0.27478	11	63974150	63991354	30	1.7938	0.036425	FERMT3
ENSG00000149743	0.277675	11	63991271	63993726	3	2.165	0.015194	TRPT1
ENSG00000149761	0.276972	11	63993413	63998158	10	1.0315	0.15115	NUDT22
ENSG00000110011	0.334843	11	63997750	64001758	7	1.431	0.076219	DNAJC4
ENSG00000173511	0.233337	11	64002010	64006259	3	1.4818	0.069192	VEGFB
ENSG00000173486	0.280979	11	64008475	64011604	3	1.8221	0.03422	FKBP2
ENSG00000149782	0.10719	11	64018995	64036622	25	2.4193	0.007776	PLCB3
ENSG00000002330	0.221298	11	64037302	64052176	19	1.4681	0.071038	BAD
ENSG00000173264	0.28016	11	64037534	64056972	24	1.6211	0.052497	GPR137
ENSG00000182450	0.0652242	11	64058774	64067503	6	1.5163	0.064725	KCNK4
ENSG00000173153	0.37728	11	64073044	64084215	8	1.7331	0.041537	ESRRA
ENSG00000173113	0.16182	11	64083932	64085556	3	2.4085	0.0080097	TRMT112
ENSG00000126432	0.0945277	11	64085560	64089283	4	0.39959	0.34473	PRDX5
ENSG00000168071	0.0170545	11	64107695	64125006	38	1.9739	0.024194	CCDC88B
ENSG00000162302	0.105511	11	64126620	64139687	28	1.1751	0.11997	RPS6KA4
ENSG00000110076	0.298171	11	64373646	64490660	147	2.666	0.0038374	NRXN2
ENSG00000068831	0.329479	11	64494383	64512928	21	1.6544	0.049026	RASGRP2
ENSG00000068976	0.253794	11	64513861	64527769	22	1.6482	0.049657	PYGM
ENSG00000168066	0.262475	11	64532078	64546258	13	1.5048	0.066184	SF1
ENSG00000168067	0.331796	11	64556290	64570713	10	0.97246	0.16541	MAP4K2
ENSG00000133895	0.29221	11	64570982	64578766	10	1.8233	0.034132	MEN1
ENSG00000110047	0.0957602	11	64619114	64655768	73	1.1141	0.13261	EHD1
ENSG00000110046	0.299039	11	64662007	64684722	40	0.55226	0.29038	ATG2A
ENSG00000068971	0.394766	11	64685025	64701945	32	0.89856	0.18444	PPP2R5B
ENSG00000213465	0.23405	11	64781585	64789656	18	1.2105	0.11304	ARL2
ENSG00000110025	0.200986	11	64794880	64808044	45	2.5235	0.0058097	SNX15
ENSG00000168061	0.154629	11	64808373	64812300	10	1.7052	0.044079	SAC3D1
ENSG00000162300	0.244698	11	64851695	64855870	3	1.7488	0.04016	ZFPL1
ENSG00000149823	0.0900901	11	64856796	64879332	31	2.2548	0.012073	VPS51
ENSG00000149809	0.372587	11	64879317	64883856	9	1.2163	0.11194	TM7SF2
ENSG00000174276	0.063658	11	64883875	64885170	1	2.1998	0.01391	ZNHIT2
ENSG00000162298	0.552458	11	64889252	64902004	14	2.0878	0.018409	SYVN1
ENSG00000149792	0.126307	11	64889655	64894843	5	1.9483	0.025688	MRPL49
ENSG00000014216	0.0279092	11	64948037	64979477	59	0.13742	0.44535	CAPN1
ENSG00000133884	0.212121	11	65101225	65120720	22	0.36088	0.35909	DPF2
ENSG00000126391	0.0932474	11	65154070	65180996	30	-0.79106	0.78555	FRMD8
ENSG00000142186	0.322575	11	65292548	65306175	14	0.55789	0.28846	SCYL1
ENSG00000168056	0.228218	11	65306276	65326401	25	0.35661	0.36069	LTBP3
ENSG00000173465	0.0249804	11	65337901	65341413	4	0.3724	0.3548	SSSCA1
ENSG00000176973	0.0974333	11	65339820	65341669	2	-1.4363	0.92454	FAM89B
ENSG00000173442	0.194365	11	65343509	65360121	26	0.58858	0.27807	EHBP1L1
ENSG00000173338	0.0425664	11	65360326	65363467	3	0.13634	0.44578	KCNK7
ENSG00000173327	0.44621	11	65365226	65382853	31	-0.53522	0.70375	MAP3K11
ENSG00000197136	0.107567	11	65383244	65404910	28	0.89923	0.18426	PCNXL3
ENSG00000213445	0.293193	11	65405568	65418401	18	-1.0305	0.8486	SIPA1
ENSG00000173039	0.687001	11	65421067	65430565	13	0.70208	0.24132	RELA
ENSG00000172977	0.241806	11	65479467	65487075	22	0.68883	0.24546	KAT5
ENSG00000172922	0.338833	11	65482367	65488418	14	0.86743	0.19285	RNASEH2C
ENSG00000254470	0.115429	11	65543364	65548273	9	0.31637	0.37586	AP5B1
ENSG00000172803	0.282718	11	65601112	65624367	32	0.74866	0.22703	SNX32
ENSG00000172732	0.161565	11	65624597	65635124	26	0.063528	0.47467	MUS81
ENSG00000172500	0.270303	11	65651212	65656010	9	0.90477	0.18279	FIBP
ENSG00000175602	0.325594	11	65657875	65659105	2	1.4902	0.068081	CCDC85B
ENSG00000175592	0.0279283	11	65659520	65668044	19	1.1825	0.1185	FOSL1
ENSG00000175573	0.154425	11	65684279	65686588	4	0.21743	0.41394	C11orf68
ENSG00000175467	0.275354	11	65729160	65747299	51	1.1891	0.1172	SART1
ENSG00000175376	0.131184	11	65764016	65769647	21	1.4186	0.078013	EIF1AD
ENSG00000175229	0.0226229	11	65809423	65816651	14	1.8918	0.029259	GAL3ST3
ENSG00000087365	0.254054	11	65818200	65836779	25	2.2025	0.013815	SF3B2
ENSG00000175115	0.443853	11	65837834	66012218	280	1.7297	0.041839	PACS1
ENSG00000174996	0.290905	11	66024765	66035331	14	2.1285	0.016649	KLC2
ENSG00000174903	0.360923	11	66036004	66044963	18	1.8749	0.0304	RAB1B
ENSG00000174871	0.209241	11	66045661	66052772	6	1.5786	0.057219	CNIH2
ENSG00000174851	0.258376	11	66052051	66056641	6	1.7524	0.039853	YIF1A
ENSG00000179292	0.202202	11	66059341	66064135	10	3.1629	0.00078111	TMEM151A
ENSG00000174791	0.0582015	11	66097713	66104311	17	1.702	0.044381	RIN1
ENSG00000174744	0.229899	11	66104804	66112596	14	2.5495	0.0053936	BRMS1
ENSG00000174684	0.0264294	11	66112843	66115163	1	0.39127	0.3478	B3GNT1
ENSG00000174669	0.243535	11	66129992	66139685	16	2.2147	0.013392	SLC29A2
ENSG00000174576	0.061023	11	66188475	66194178	5	2.8028	0.002533	NPAS4
ENSG00000174516	0.1127	11	66234216	66244808	17	1.7724	0.038163	PELI3
ENSG00000254986	0.0848521	11	66247484	66277130	55	1.5854	0.056434	DPP3
ENSG00000174483	0.0430165	11	66278077	66301098	41	1.6839	0.0461	BBS1
ENSG00000174165	0.210767	11	66288108	66313709	46	2.0661	0.019409	ZDHHC24
ENSG00000174080	0.205287	11	66330934	66336312	15	2.6282	0.0042914	CTSF
ENSG00000173992	0.22817	11	66360292	66373490	13	3.9123	4.57e-05	CCS
ENSG00000239306	0.188879	11	66384053	66394818	11	4.0216	2.89e-05	RBM14
ENSG00000173933	0.210742	11	66384097	66434153	51	4.3208	7.77e-06	RBM4
ENSG00000173914	0.204383	11	66432469	66445392	11	4.9308	4.09e-07	RBM4B
ENSG00000173898	0.161616	11	66452719	66496697	33	4.0937	2.12e-05	SPTBN2
ENSG00000173715	0.133449	11	66511922	66610987	87	3.367	0.00038002	C11orf80
ENSG00000173653	0.277461	11	66610306	66614017	4	1.9554	0.025269	RCE1
ENSG00000173599	0.101804	11	66615704	66725847	196	2.5529	0.005342	PC
ENSG00000173621	0.0514421	11	66624118	66627946	2	-1.3823	0.91656	LRFN4
ENSG00000173227	0.215439	11	66774249	66818334	37	4.6769	1.46e-06	SYT12
ENSG00000173120	0.419504	11	66886740	67025558	135	1.1286	0.12953	KDM2A
ENSG00000173020	0.288878	11	67033881	67054027	17	0.69683	0.24295	ADRBK1
ENSG00000172932	0.346421	11	67056018	67069956	18	1.0102	0.1562	ANKRD13D
ENSG00000172830	0.111073	11	67070919	67080078	12	2.1309	0.016549	SSH3
ENSG00000175482	0.249835	11	67118248	67124443	8	1.222	0.11086	POLD4
ENSG00000172613	0.133526	11	67159176	67165881	15	1.0394	0.14931	RAD9A
ENSG00000172531	0.26074	11	67165654	67188654	30	1.2105	0.11305	PPP1CA
ENSG00000172508	0.114033	11	67182439	67193078	13	1.5687	0.058355	CARNS1
ENSG00000175634	0.346248	11	67195931	67202872	10	0.41139	0.34039	RPS6KB2
ENSG00000172725	0.183434	11	67205519	67211292	3	-0.27931	0.61	CORO1B
ENSG00000172663	0.061092	11	67231824	67236743	2	1.8728	0.03055	TMEM134
ENSG00000110711	0.143513	11	67250512	67258574	9	0.52757	0.2989	AIP
ENSG00000110697	0.32848	11	67259239	67273734	7	0.77407	0.21945	PITPNM1
ENSG00000084207	0.0424264	11	67351066	67354131	10	0.4879	0.31281	GSTP1
ENSG00000167792	0.182265	11	67374323	67380006	2	-0.77572	0.78104	NDUFV1
ENSG00000167799	0.0895787	11	67395409	67397401	5	0.58982	0.27766	NUDT8
ENSG00000110057	0.214704	11	67758575	67772452	25	-0.0099984	0.50399	UNC93B1
ENSG00000006534	0.0715953	11	67776048	67796744	49	0.19459	0.42286	ALDH3B1
ENSG00000110717	0.152636	11	67798084	67804111	12	0.65556	0.25605	NDUFS8
ENSG00000110719	0.00120321	11	67806483	67818362	24	-0.87307	0.80869	TCIRG1
ENSG00000110721	0.458474	11	67820326	67888911	87	0.33665	0.36819	CHKA
ENSG00000110066	0.00693536	11	67922330	67981295	93	0.56833	0.2849	SUV420H1
ENSG00000171067	0.240095	11	68028803	68039469	22	3.8742	5.35e-05	C11orf24
ENSG00000162337	0.00541499	11	68080077	68216743	298	0.077427	0.46914	LRP5
ENSG00000110075	0.323466	11	68228186	68382802	240	0.55873	0.28817	PPP6R3
ENSG00000197345	0.0278657	11	68658744	68671303	29	0.13761	0.44527	MRPL21
ENSG00000132740	0.281433	11	68671310	68708070	102	0.81638	0.20714	IGHMBP2
ENSG00000172935	0.0802436	11	68771863	68780877	19	1.4103	0.079223	MRGPRF
ENSG00000162341	0.0940691	11	68816365	68858072	127	0.28155	0.38914	TPCN2
ENSG00000149716	0.0875475	11	69467844	69490184	42	-0.11694	0.54655	ORAOV1
ENSG00000168040	0.0710812	11	70049269	70053496	7	-0.1898	0.57527	FADD
ENSG00000131626	0.457584	11	70116806	70230509	240	1.9292	0.026854	PPFIA1
ENSG00000085733	0.146685	11	70244510	70282690	79	1.1926	0.11652	CTTN
ENSG00000162105	0.0512808	11	70313961	70963623	1812	1.4855	0.068709	SHANK2
ENSG00000172893	0.214892	11	71139239	71163914	61	-0.67726	0.75088	DHCR7
ENSG00000172890	0.225312	11	71164155	71235153	213	-0.69409	0.75619	NADSYN1
ENSG00000137522	0.17518	11	71639747	71708643	187	0.93339	0.17531	RNF121
ENSG00000137496	0.0631925	11	71709587	71716761	14	0.47144	0.31866	IL18BP
ENSG00000137497	0.266506	11	71713910	71791739	154	0.77024	0.22058	NUMA1
ENSG00000149357	0.207351	11	71796941	71814433	35	0.60086	0.27397	LAMTOR1
ENSG00000165457	0.0937577	11	71927645	71932994	6	0.51617	0.30287	FOLR2
ENSG00000165458	0.319164	11	71934745	71950149	23	0.03143	0.48746	INPPL1
ENSG00000165462	0.00851024	11	71950121	71956708	6	0.17271	0.43144	PHOX2A
ENSG00000162129	0.19041	11	72003469	72145692	212	-2.0278	0.97871	CLPB
ENSG00000186642	0.200352	11	72287185	72385635	263	0.31845	0.37507	PDE2A
ENSG00000186635	0.112286	11	72396114	72504644	259	-0.89682	0.81509	ARAP1
ENSG00000214530	0.103018	11	72465774	72504726	74	-0.67831	0.75121	STARD10
ENSG00000168010	0.40046	11	72525353	72554719	30	0.1756	0.4303	ATG16L2
ENSG00000137478	0.230686	11	72547790	72853306	240	0.85182	0.19716	FCHSD2
ENSG00000110237	0.257796	11	73019334	73080136	144	0.76603	0.22183	ARHGEF17
ENSG00000054967	0.22668	11	73087309	73108519	40	0.41686	0.33839	RELT
ENSG00000054965	0.455494	11	73111532	73309234	282	0.46227	0.32194	FAM168A
ENSG00000021300	0.264311	11	73357223	73373864	58	1.2959	0.097501	PLEKHB1
ENSG00000175582	0.396983	11	73386683	73472182	217	1.0851	0.13895	RAB6A
ENSG00000181924	0.0124055	11	73583712	73588033	9	1.2743	0.10127	COA4
ENSG00000175575	0.0546314	11	73587744	73638790	144	0.4834	0.31441	PAAF1
ENSG00000175567	0.0678473	11	73685712	73694352	15	0.11879	0.45272	UCP2
ENSG00000175564	0.0551856	11	73711326	73720480	27	0.033439	0.48666	UCP3
ENSG00000168014	0.314247	11	73723763	73882255	281	1.4726	0.07043	C2CD3
ENSG00000214517	0.363866	11	73882144	73965748	133	1.9179	0.027564	PPME1
ENSG00000175536	0.0519189	11	74202757	74204778	6	0.47388	0.31779	LIPT2
ENSG00000166439	0.0813416	11	74459913	74553458	169	0.87621	0.19046	RNF169
ENSG00000166435	0.018784	11	74518784	74660245	243	1.6454	0.049942	XRRA1
ENSG00000162139	0.139897	11	74699179	74729938	50	0.86083	0.19467	NEU3
ENSG00000261594	0.00268904	11	74951950	74954742	3	0.45187	0.32568	TPBGL
ENSG00000137486	0.490101	11	74975226	75062873	188	1.2083	0.11347	ARRB1
ENSG00000149273	0.0238835	11	75110530	75133324	36	1.9226	0.027264	RPS3
ENSG00000158555	0.252012	11	75145685	75236948	218	2.6753	0.0037336	GDPD5
ENSG00000171533	0.316814	11	75297963	75380165	147	0.65212	0.25716	MAP6
ENSG00000062282	0.0743963	11	75470557	75512579	42	-0.078878	0.53144	DGAT2
ENSG00000198382	0.14208	11	75526212	75854239	514	-0.087513	0.53487	UVRAG
ENSG00000158636	0.144843	11	76155967	76264069	201	1.1852	0.11798	C11orf30
ENSG00000137507	0.0335194	11	76368568	76381791	31	-0.95345	0.82982	LRRC32
ENSG00000078124	0.232522	11	76571911	76737841	440	1.2273	0.10985	ACER3
ENSG00000137474	0.0183016	11	76839310	76926284	280	-0.14658	0.55827	MYO7A
ENSG00000178301	0.0561437	11	77300436	77321400	43	1.142	0.12673	AQP11
ENSG00000048649	0.286814	11	77371041	77532063	338	1.4489	0.073685	RSF1
ENSG00000149262	0.0787998	11	77589766	77705724	289	1.6639	0.048071	INTS4
ENSG00000151364	0.00344442	11	77726761	77757237	124	0.69757	0.24272	KCTD14
ENSG00000151365	0.000853437	11	77774907	77779397	17	0.043425	0.48268	THRSP
ENSG00000159063	0.0573061	11	77811982	77850706	213	-0.20744	0.58217	ALG8
ENSG00000188997	0.130299	11	77882295	77899868	48	-0.34125	0.63354	KCTD21
ENSG00000118369	0.171864	11	77899858	77925757	48	1.9427	0.026025	USP35
ENSG00000033327	0.367174	11	77926343	78129394	355	2.781	0.0027098	GAB2
ENSG00000137513	0.133543	11	78147007	78285919	335	2.2151	0.013375	NARS2
ENSG00000182103	0.0519754	11	82443053	82444906	7	0.037518	0.48504	FAM181B
ENSG00000137509	0.0924391	11	82534544	82681626	380	2.1305	0.016564	PRCP
ENSG00000137502	0.0612464	11	82684175	82782965	205	-0.57864	0.71858	RAB30
ENSG00000165494	0.350862	11	82868030	82898493	47	1.1055	0.13448	PCF11
ENSG00000137494	0.047481	11	82904781	82971736	134	2.2596	0.011922	ANKRD42
ENSG00000150672	0.904462	11	83166055	85338966	5829	5.0507	2.2e-07	DLG2
ENSG00000171204	0.0846549	11	85339629	85347580	12	0.21663	0.41425	TMEM126B
ENSG00000171202	0.119467	11	85359011	85367591	17	2.0984	0.017936	TMEM126A
ENSG00000137504	0.120017	11	85370752	85393951	38	2.7071	0.0033936	CREBZF
ENSG00000137501	0.0115755	11	85405267	85522184	265	2.6583	0.0039268	SYTL2
ENSG00000073921	0.247963	11	85668727	85780924	333	0.92094	0.17854	PICALM
ENSG00000074266	0.0524483	11	85955586	85989855	83	-0.8914	0.81364	EED
ENSG00000149196	0.010516	11	86013253	86056969	154	-0.6303	0.73575	C11orf73
ENSG00000151376	0.332778	11	86152150	86383678	941	0.79529	0.21322	ME3
ENSG00000166575	0.323239	11	86748886	87034800	1443	2.4168	0.0078281	TMEM135
ENSG00000109861	0.193279	11	88026760	88070955	157	2.0029	0.022595	CTSC
ENSG00000110172	0.160269	11	89934328	89956532	78	-0.43966	0.66991	CHORDC1
ENSG00000165323	0.22143	11	92085262	92629618	1162	0.63396	0.26305	FAT3
ENSG00000180773	0.167072	11	92877341	92931130	129	-0.036356	0.5145	SLC36A4
ENSG00000166012	0.167118	11	93463114	93517557	119	3.188	0.00071625	TAF1D
ENSG00000042429	0.249676	11	93517393	93547861	41	3.3537	0.00039876	MED17
ENSG00000149218	0.274311	11	94822974	94865809	148	-0.17908	0.57106	ENDOD1
ENSG00000149212	0.408118	11	94898704	94965705	91	3.531	0.00020697	SESN3
ENSG00000077458	0.17216	11	95502106	95523573	75	3.0046	0.0013297	FAM76B
ENSG00000166037	0.307947	11	95523129	95565857	149	3.1117	0.00093015	CEP57
ENSG00000087053	0.0989948	11	95566046	95658479	233	2.8275	0.0023458	MTMR2
ENSG00000149231	0.16721	11	96085933	96123087	77	2.1632	0.015262	CCDC82
ENSG00000110318	0.0899686	11	101785746	101871789	205	0.21806	0.41369	KIAA1377
ENSG00000110330	0.123734	11	102217942	102249401	48	0.52173	0.30093	BIRC2
ENSG00000152578	0.316071	11	105480721	105852819	685	1.9627	0.024842	GRIA4
ENSG00000170903	0.10158	11	105866350	105893130	49	0.60012	0.27421	MSANTD4
ENSG00000182359	0.140337	11	105921825	105948492	55	1.7151	0.043164	KBTBD3
ENSG00000149313	0.0923155	11	105946228	105969437	39	2.0306	0.02115	AASDHPPT
ENSG00000152402	0.112124	11	106544738	106889250	1021	3.1987	0.00069029	GUCY1A2
ENSG00000152404	0.0584629	11	107197071	107328572	437	0.96734	0.16669	CWF19L2
ENSG00000137760	0.0576247	11	107373452	107436472	200	1.0187	0.15418	ALKBH8
ENSG00000110675	0.153698	11	107461817	107537505	211	1.6131	0.053358	ELMOD1
ENSG00000179331	0.0121346	11	107799229	107834208	100	1.0328	0.15085	RAB39A
ENSG00000166266	0.249212	11	107879459	107978503	204	1.7621	0.039025	CUL5
ENSG00000075239	0.23803	11	107992243	108018503	52	1.3838	0.083204	ACAT1
ENSG00000149308	0.0147601	11	108027942	108093369	89	-0.54551	0.7073	NPAT
ENSG00000149311	0.135255	11	108093211	108239829	194	-0.76657	0.77833	ATM
ENSG00000178105	0.0344861	11	108535752	108811657	473	2.2594	0.011928	DDX10
ENSG00000149289	0.0747649	11	109964087	110042566	240	1.6336	0.051169	ZC3H12C
ENSG00000137710	0.0208877	11	110045605	110167447	182	-0.8683	0.80739	RDX
ENSG00000170145	0.305033	11	111473115	111601577	168	-0.32328	0.62676	SIK2
ENSG00000137713	0.085384	11	111597632	111637151	33	0.41786	0.33802	PPP2R1B
ENSG00000086848	0.130947	11	111652919	111742305	94	0.67667	0.24931	ALG9
ENSG00000137720	0.0116402	11	111749659	111756699	11	-0.53486	0.70363	C11orf1
ENSG00000109846	0.582483	11	111779289	111794446	18	0.49961	0.30867	CRYAB
ENSG00000170276	0.362024	11	111782966	111789574	9	0.34488	0.36509	HSPB2
ENSG00000150764	0.10975	11	111797868	111893308	75	-0.60041	0.72588	DIXDC1
ENSG00000150768	0.0498574	11	111895538	111935114	40	-0.73543	0.76896	DLAT
ENSG00000150776	0.00194922	11	111944810	111955874	8	-1.1392	0.87269	C11orf57
ENSG00000150787	0.0455003	11	112097088	112140678	110	-0.23148	0.59153	PTS
ENSG00000149294	0.69888	11	112831997	113149158	879	3.6479	0.0001322	NCAM1
ENSG00000149295	0.131062	11	113280318	113346413	175	5.4505	2.51e-08	DRD2
ENSG00000166682	0.152986	11	113558272	113577095	56	4.6036	2.08e-06	TMPRSS5
ENSG00000086827	0.126146	11	113603909	113644533	116	4.3998	5.42e-06	ZW10
ENSG00000048028	0.162281	11	113668596	113746292	149	3.3723	0.00037272	USP28
ENSG00000109906	0.618555	11	113930315	114121398	601	3.4414	0.00028932	ZBTB16
ENSG00000180425	0.00744369	11	114262165	114271139	22	1.0073	0.1569	C11orf71
ENSG00000076053	0.0588428	11	114270752	114284925	34	1.0637	0.14372	RBM7
ENSG00000076043	0.138769	11	114310108	114321001	29	2.1528	0.015666	REXO2
ENSG00000182985	0.533426	11	115039938	115375675	566	2.0291	0.021222	CADM1
ENSG00000137656	0.097131	11	116618886	116643704	81	1.9683	0.024516	BUD13
ENSG00000160584	0.590133	11	116714118	116969153	874	2.6837	0.0036404	SIK3
ENSG00000168092	0.232115	11	117014983	117047610	100	4.2203	1.22e-05	PAFAH1B2
ENSG00000149577	0.460332	11	117049449	117068160	52	3.4091	0.00032587	SIDT2
ENSG00000149591	0.460061	11	117070037	117075498	19	3.6156	0.00014981	TAGLN
ENSG00000160613	0.372154	11	117075053	117103241	82	2.4247	0.0076607	PCSK7
ENSG00000167257	0.167583	11	117103341	117157161	128	1.3665	0.085895	RNF214
ENSG00000186318	0.310636	11	117156402	117186975	61	2.2844	0.011175	BACE1
ENSG00000110274	0.264088	11	117185273	117283984	236	1.6702	0.04744	CEP164
ENSG00000177103	0.168631	11	117298489	117688240	1354	1.9757	0.024097	DSCAML1
ENSG00000137726	0.103866	11	117707693	117748201	130	1.2207	0.11111	FXYD6
ENSG00000149575	0.0839031	11	118032666	118047388	41	1.8476	0.03233	SCN2B
ENSG00000110344	0.218141	11	118230300	118269926	61	-0.16426	0.56524	UBE4A
ENSG00000167283	0.0114363	11	118271869	118302211	46	-0.22406	0.58865	ATP5L
ENSG00000118058	0.350935	11	118307205	118397539	80	-0.31753	0.62458	KMT2A
ENSG00000149582	0.107787	11	118401756	118417995	46	0.35884	0.35986	TMEM25
ENSG00000118096	0.00933197	11	118415243	118443685	62	0.419	0.33761	IFT46
ENSG00000095139	0.105348	11	118443105	118473748	56	0.35656	0.36071	ARCN1
ENSG00000019144	0.245897	11	118477155	118528741	83	3.7479	8.92e-05	PHLDB1
ENSG00000110367	0.603852	11	118620034	118661858	81	4.1139	1.95e-05	DDX6
ENSG00000160683	0.0752121	11	118754475	118768508	27	2.0598	0.019708	CXCR5
ENSG00000186174	0.312582	11	118764584	118796317	37	1.5381	0.062008	BCL9L
ENSG00000186166	0.183225	11	118868852	118886501	36	0.2928	0.38484	CCDC84
ENSG00000196655	0.0923555	11	118889142	118896164	28	0.59415	0.27621	TRAPPC4
ENSG00000137700	0.158036	11	118894824	118901616	21	1.737	0.041193	SLC37A4
ENSG00000149428	0.243096	11	118914900	118927913	22	2.3051	0.01058	HYOU1
ENSG00000160695	0.254354	11	118938403	118952688	34	0.88539	0.18797	VPS11
ENSG00000256269	0.217113	11	118955576	118964259	15	1.6085	0.053862	HMBS
ENSG00000188486	0.44659	11	118964564	118966177	4	4.2195	1.22e-05	H2AFX
ENSG00000172269	0.173816	11	118967213	118979041	30	4.2963	8.68e-06	DPAGT1
ENSG00000172375	0.228178	11	118972908	118989252	43	4.6485	1.67e-06	C2CD2L
ENSG00000172273	0.246135	11	118992297	119006752	33	4.4852	3.64e-06	HINFP
ENSG00000172350	0.105659	11	119019722	119033360	23	3.728	9.65e-05	ABCG4
ENSG00000160703	0.119927	11	119037277	119054725	17	4.8567	5.97e-07	NLRX1
ENSG00000110395	0.641527	11	119076752	119178859	128	4.4191	4.96e-06	CBL
ENSG00000076706	0.494448	11	119179241	119192231	14	3.2814	0.00051639	MCAM
ENSG00000173456	0.0117682	11	119205237	119208023	8	0.19225	0.42377	RNF26
ENSG00000036672	0.27477	11	119225925	119252436	57	0.47759	0.31647	USP2
ENSG00000181264	0.103596	11	120195838	120204391	12	3.7174	0.00010063	TMEM136
ENSG00000196914	0.614242	11	120207787	120360645	255	3.6929	0.00011086	ARHGEF12
ENSG00000154114	0.106408	11	120894781	120961484	107	-0.022901	0.50914	TBCEL
ENSG00000109929	0.335962	11	121163162	121179403	18	1.5936	0.055515	SC5D
ENSG00000154127	0.094528	11	122526383	122685181	522	0.14718	0.4415	UBASH3B
ENSG00000109971	1.01056	11	122928197	122933938	33	1.9747	0.024151	HSPA8
ENSG00000023171	0.0643084	11	123396344	123498482	324	-0.20612	0.58165	GRAMD1B
ENSG00000166257	0.0942548	11	123499895	123525952	97	0.26433	0.39576	SCN3B
ENSG00000154144	0.179595	11	124492732	124505287	23	0.25607	0.39895	TBRG1
ENSG00000110013	0.0361989	11	124503009	124565603	96	-0.42824	0.66576	SIAE
ENSG00000019102	0.0569656	11	124617368	124622134	9	0.70843	0.23934	VSIG2
ENSG00000149564	0.139664	11	124622026	124632186	15	0.22874	0.40954	ESAM
ENSG00000120458	0.0676014	11	124636394	124670569	60	0.69684	0.24295	MSANTD2
ENSG00000165478	0.123137	11	124789089	124806308	40	1.6491	0.049568	HEPACAM
ENSG00000134955	0.0344245	11	124932963	124959131	123	-0.34101	0.63345	SLC37A2
ENSG00000165495	0.15388	11	125034583	125303285	698	1.1409	0.12697	PKNOX2
ENSG00000149557	0.120936	11	125315646	125366213	106	0.67813	0.24884	FEZ1
ENSG00000149547	0.122451	11	125439112	125454575	36	0.55583	0.28916	EI24
ENSG00000134910	0.0746301	11	125461607	125495110	144	0.074839	0.47017	STT3A
ENSG00000110060	0.0194073	11	125763381	125773116	31	0.37475	0.35392	PUS3
ENSG00000109832	0.02013	11	125773271	125793158	64	-0.32254	0.62648	DDX25
ENSG00000165526	0.0310121	11	126071993	126081587	25	0.96045	0.16842	RPUSD4
ENSG00000197798	0.00145297	11	126081309	126132881	107	0.6991	0.24224	FAM118B
ENSG00000182934	0.162989	11	126132814	126139039	15	-0.014593	0.50582	SRPR
ENSG00000110074	0.182138	11	126138950	126148026	17	0.40248	0.34367	FOXRED1
ENSG00000150455	0.167366	11	126152960	126168740	47	0.47275	0.3182	TIRAP
ENSG00000110063	0.0530246	11	126173647	126215644	130	-0.124	0.54934	DCPS
ENSG00000110080	0.0839896	11	126225535	126310239	229	0.67666	0.24931	ST3GAL4
ENSG00000149571	0.164025	11	126293254	126873355	1923	0.76761	0.22136	KIRREL3
ENSG00000134909	0.187938	11	128834955	129149219	654	1.6349	0.05103	ARHGAP32
ENSG00000170322	0.154249	11	129733531	129765485	61	1.2545	0.10483	NFRKB
ENSG00000084234	0.253879	11	129939732	130014699	230	-0.77381	0.78048	APLP2
ENSG00000196323	0.128393	11	130096572	130184581	155	0.15011	0.44034	ZBTB44
ENSG00000120451	0.250313	11	130745331	130786404	233	2.0001	0.022745	SNX19
ENSG00000182667	0.478712	11	131240373	132206716	2956	2.9935	0.0013789	NTM
ENSG00000183715	0.213737	11	132284871	133402414	3542	0.62572	0.26575	OPCML
ENSG00000080854	0.259061	11	133778459	133826880	123	7.01	1.19e-12	IGSF9B
ENSG00000166086	0.266123	11	133938820	134021896	255	1.3221	0.093072	JAM3
ENSG00000151503	0.19792	11	134020014	134095348	142	1.264	0.10311	NCAPD3
ENSG00000151502	0.171145	11	134094539	134117686	35	0.98673	0.16189	VPS26B
ENSG00000151500	0.0595622	11	134118173	134123264	7	1.0691	0.14252	THYN1
ENSG00000151498	0.113403	11	134123389	134135749	32	1.1232	0.13068	ACAD8
ENSG00000109956	0.00227981	11	134248398	134281812	124	0.41759	0.33812	B3GAT1
ENSG00000120645	0.203276	12	175931	287626	384	1.1598	0.12307	IQSEC3
ENSG00000073614	0.267212	12	389295	498620	297	1.4361	0.075484	KDM5A
ENSG00000120647	0.0175194	12	498439	551811	109	1.7839	0.037216	CCDC77
ENSG00000171840	0.0396523	12	673462	772945	426	0.44836	0.32695	NINJ2
ENSG00000060237	0.439978	12	861759	1020618	341	3.2263	0.00062697	WNK1
ENSG00000002016	0.30943	12	1021243	1099219	236	2.5661	0.005142	RAD52
ENSG00000082805	0.327971	12	1099675	1605099	1678	-0.12477	0.54965	ERC1
ENSG00000171823	0.108684	12	1675159	1703331	76	-0.15264	0.56066	FBXL14
ENSG00000006831	0.223827	12	1797740	1897844	281	-0.051384	0.52049	ADIPOR2
ENSG00000151062	0.0511254	12	1901123	2028002	444	1.3775	0.084185	CACNA2D4
ENSG00000151065	0.191748	12	2055220	2113701	208	-0.40541	0.65741	DCP1B
ENSG00000151067	0.33526	12	2079952	2802108	1986	0.88112	0.18913	CACNA1C
ENSG00000004478	0.32327	12	2904119	2914576	12	0.93384	0.17519	FKBP4
ENSG00000111203	0.167175	12	2921788	2968957	107	1.3304	0.091697	ITFG2
ENSG00000053702	0.261673	12	2934514	2944710	22	1.0445	0.14813	NRIP2
ENSG00000078246	0.0330251	12	2986389	3050306	214	-1.3765	0.91566	TULP3
ENSG00000011105	0.0682418	12	3186521	3395730	957	1.2651	0.10292	TSPAN9
ENSG00000111218	0.000576469	12	3490515	3703139	524	0.83611	0.20155	PRMT8
ENSG00000111224	0.0237038	12	3900213	3982608	233	-0.38156	0.64861	PARP11
ENSG00000118971	0.00479988	12	4382938	4414516	62	-0.52765	0.70113	CCND2
ENSG00000151079	0.170804	12	4918342	4960277	215	-0.16827	0.56682	KCNA6
ENSG00000111262	0.561783	12	5019071	5040527	54	2.9621	0.0015279	KCNA1
ENSG00000130037	0.0968895	12	5153085	5155949	3	0.22818	0.40975	KCNA5
ENSG00000185652	0.172313	12	5541278	5630702	233	2.5721	0.0050535	NTF3
ENSG00000010278	0.0736022	12	6308881	6347425	63	1.5747	0.057664	CD9
ENSG00000067182	0.109217	12	6437923	6451280	24	-1.2982	0.9029	TNFRSF1A
ENSG00000111321	0.0397147	12	6484211	6500733	49	1.3124	0.094696	LTBR
ENSG00000139190	0.340391	12	6571403	6580153	27	2.8331	0.0023052	VAMP1
ENSG00000111639	0.144804	12	6601150	6603007	14	2.793	0.0026107	MRPL51
ENSG00000010292	0.249921	12	6602522	6641121	116	2.8692	0.0020577	NCAPD2
ENSG00000111640	0.286846	12	6643093	6647537	13	1.9259	0.027058	GAPDH
ENSG00000010295	0.257782	12	6647541	6665239	51	2.6353	0.0042027	IFFO1
ENSG00000111641	0.329158	12	6666029	6677857	20	4.2523	1.06e-05	NOP2
ENSG00000111642	0.55094	12	6679249	6716642	72	4.4795	3.74e-06	CHD4
ENSG00000111644	0.129544	12	6747241	6756626	11	0.83068	0.20308	ACRBP
ENSG00000111653	0.203934	12	6759446	6772314	22	1.2047	0.11417	ING4
ENSG00000126746	0.218875	12	6775643	6798738	17	1.4048	0.080039	ZNF384
ENSG00000139200	0.0689035	12	6802958	6809966	6	1.4924	0.067801	PIANP
ENSG00000111652	0.0734711	12	6832907	6841041	30	0.90632	0.18238	COPS7A
ENSG00000089693	0.254383	12	6857170	6876641	51	0.36006	0.3594	MLF2
ENSG00000250510	0.164397	12	6930711	6939136	19	-1.075	0.85881	GPR162
ENSG00000111665	0.140067	12	6953957	6961230	7	1.5638	0.058929	CDCA3
ENSG00000111667	0.222709	12	6961292	6975796	8	1.8536	0.031898	USP5
ENSG00000111669	0.390849	12	6976283	6980112	6	2.6047	0.0045972	TPI1
ENSG00000111671	0.158585	12	6980099	6998522	36	2.9742	0.0014688	SPSB2
ENSG00000010626	0.156198	12	6982733	7023407	93	2.9397	0.0016429	LRRC23
ENSG00000111674	0.290759	12	7022909	7032861	12	2.7884	0.0026484	ENO2
ENSG00000111676	0.285498	12	7033626	7051484	23	2.5885	0.0048199	ATN1
ENSG00000111678	0.242175	12	7052141	7055166	6	2.6327	0.0042349	C12orf57
ENSG00000111679	0.337958	12	7055631	7070479	6	1.8133	0.034894	PTPN6
ENSG00000215021	0.201365	12	7074490	7079988	4	1.7579	0.039378	PHB2
ENSG00000111684	0.323536	12	7085348	7125814	49	1.9675	0.024562	LPCAT3
ENSG00000139182	0.145294	12	7282294	7311541	35	-0.76772	0.77867	CLSTN3
ENSG00000139197	0.178964	12	7341281	7371170	24	-0.12549	0.54993	PEX5
ENSG00000111752	0.0422015	12	9066492	9094063	2	-0.10947	0.54358	PHC1
ENSG00000003056	0.17351	12	9092959	9102551	2	0.74421	0.22838	M6PR
ENSG00000139187	0.0984563	12	9102640	9163356	5	0.83665	0.20139	KLRG1
ENSG00000111796	0.183292	12	9747147	9760482	47	0.61034	0.27082	KLRB1
ENSG00000139112	0.145915	12	10365057	10375727	28	-0.088473	0.53525	GABARAPL1
ENSG00000111261	0.00456918	12	12482198	12503475	81	-0.56385	0.71357	MANSC1
ENSG00000165714	0.148129	12	12510013	12619840	317	0.38495	0.35014	LOH12CR1
ENSG00000111266	0.030626	12	12628829	12715317	227	1.1654	0.12194	DUSP16
ENSG00000111269	0.227131	12	12764761	12798042	67	2.9348	0.0016691	CREBL2
ENSG00000183150	0.505411	12	12813825	12849141	84	0.24004	0.40515	GPR19
ENSG00000111276	0.201208	12	12867992	12875305	15	0.39513	0.34637	CDKN1B
ENSG00000178878	0.192996	12	12878851	12982909	315	1.3515	0.088269	APOLD1
ENSG00000213782	0.0306884	12	12966250	12982915	41	0.93397	0.17516	DDX47
ENSG00000273079	0.0271144	12	13693165	14133053	1378	1.0784	0.14042	GRIN2B
ENSG00000171681	0.142992	12	14518610	14651697	313	-0.061035	0.52433	ATF7IP
ENSG00000197837	0.0427655	12	14920933	14924065	10	2.2364	0.012663	HIST4H4
ENSG00000246705	0.251767	12	14927270	14930936	12	2.156	0.015543	H2AFJ
ENSG00000084463	0.0434967	12	14939410	14956474	30	1.3524	0.088116	WBP11
ENSG00000134533	0.138446	12	15260717	15501609	470	0.95412	0.17001	RERG
ENSG00000151490	0.0267227	12	15475331	15750333	614	1.8597	0.031462	PTPRO
ENSG00000023734	0.0298303	12	16035325	16056412	11	0.028566	0.48861	STRAP
ENSG00000052126	0.152444	12	19282648	19529334	615	1.286	0.099228	PLEKHA5
ENSG00000139154	0.0433759	12	19556979	19873735	1441	-1.0796	0.85984	AEBP2
ENSG00000172572	0.0132278	12	20522179	20837315	1107	1.0377	0.1497	PDE3A
ENSG00000139155	0.0936585	12	20848289	20906320	222	3.2352	0.00060777	SLCO1C1
ENSG00000111711	0.116222	12	21654715	21671342	78	-0.52846	0.70141	GOLT1B
ENSG00000111716	0.258654	12	21788276	21910791	169	1.139	0.12735	LDHB
ENSG00000111726	0.088373	12	22199108	22218608	37	0.56772	0.28511	CMAS
ENSG00000111731	0.1133	12	22601517	22697480	161	1.6783	0.04664	C2CD5
ENSG00000139163	0.209574	12	22778009	22843599	102	0.47624	0.31695	ETNK1
ENSG00000134532	0.2694	12	23682440	24103966	977	2.1128	0.017309	SOX5
ENSG00000205707	0.184939	12	25348150	25362579	40	1.5141	0.064998	LYRM5
ENSG00000133703	0.204433	12	25357723	25403870	162	1.1977	0.11551	KRAS
ENSG00000123095	0.0435595	12	26272959	26278060	8	2.3636	0.0090483	BHLHE41
ENSG00000111790	0.052001	12	27091316	27119583	79	-1.3516	0.91175	FGFR1OP2
ENSG00000064115	0.0731843	12	27126128	27167367	115	-0.0875	0.53486	TM7SF3
ENSG00000152944	0.193183	12	27175479	27219276	143	0.65692	0.25562	MED21
ENSG00000211455	0.214142	12	27396901	27478892	255	1.1393	0.12728	STK38L
ENSG00000061794	0.0999761	12	27863706	27909228	98	2.8728	0.002034	MRPS35
ENSG00000087448	0.112827	12	27932953	27955973	39	1.811	0.035073	KLHL42
ENSG00000064763	0.0242211	12	29302036	29493913	606	0.80276	0.21106	FAR2
ENSG00000087502	0.063416	12	29490285	29534122	84	0.78753	0.21549	ERGIC2
ENSG00000133704	0.129729	12	30781922	30848920	199	1.4472	0.073922	IPO8
ENSG00000110888	0.154747	12	30862486	30907885	130	1.8699	0.030747	CAPRIN2
ENSG00000170456	0.163695	12	31535157	31744031	671	-0.48614	0.68657	DENND5B
ENSG00000151743	0.108518	12	31824071	31882108	118	0.25413	0.3997	AMN1
ENSG00000151746	0.499383	12	32259769	32536567	1117	3.8235	6.58e-05	BICD1
ENSG00000139132	0.229341	12	32552463	32798984	951	2.9543	0.0015671	FGD4
ENSG00000087470	0.333043	12	32832134	32898486	255	1.5282	0.06323	DNM1L
ENSG00000139116	0.443162	12	39687030	39837192	238	2.784	0.0026848	KIF21A
ENSG00000173208	0.0324996	12	39943835	40013553	137	4.0067	3.08e-05	ABCD2
ENSG00000151229	0.644344	12	40148823	40499891	876	8.1987	1.22e-16	SLC2A13
ENSG00000188906	1.76942	12	40590546	40763087	665	8.5359	6.95e-18	LRRK2
ENSG00000018236	0.505855	12	41086244	41466220	1226	3.6637	0.0001243	CNTN1
ENSG00000015153	0.396776	12	42550906	42632151	141	1.0169	0.15461	YAF2
ENSG00000173157	0.0103082	12	43747669	43945724	598	2.6155	0.0044543	ADAMTS20
ENSG00000139173	0.0460097	12	44229770	44783545	1296	0.4375	0.33087	TMEM117
ENSG00000189079	0.266905	12	46123448	46301823	140	6.3805	8.83e-11	ARID2
ENSG00000139218	0.205654	12	46312914	46385903	82	6.5607	2.68e-11	SCAF11
ENSG00000111371	0.188218	12	46576846	46663800	189	3.6966	0.00010926	SLC38A1
ENSG00000134294	0.341739	12	46751972	46766650	21	2.1339	0.016424	SLC38A2
ENSG00000139211	0.110164	12	47469490	47473734	10	3.2792	0.00052049	AMIGO2
ENSG00000079337	0.10237	12	48128455	48164823	123	2.2551	0.012063	RAPGEF3
ENSG00000211584	0.41581	12	48147699	48176536	88	2.1728	0.014897	SLC48A1
ENSG00000061273	0.216144	12	48176505	48226915	160	0.97096	0.16578	HDAC7
ENSG00000134291	0.00699511	12	48357352	48362661	15	1.1514	0.12478	TMEM106C
ENSG00000079387	0.0425492	12	48436681	48500091	164	0.94246	0.17298	SENP1
ENSG00000152556	0.351986	12	48498922	48540187	98	1.1985	0.11537	PFKM
ENSG00000177981	0.135511	12	48541571	48574996	88	1.5269	0.063394	ASB8
ENSG00000177875	0.0573816	12	48577366	48579709	5	1.5766	0.057445	C12orf68
ENSG00000167528	0.000743687	12	48733791	48745197	38	0.65359	0.25669	ZNF641
ENSG00000139620	0.119594	12	49047184	49076021	68	-0.67212	0.74925	KANSL2
ENSG00000129315	0.288806	12	49082247	49110681	67	-0.71012	0.76118	CCNT1
ENSG00000174233	0.280149	12	49159975	49182820	37	1.1142	0.13259	ADCY6
ENSG00000167535	0.0211684	12	49207577	49222724	23	2.0907	0.018276	CACNB3
ENSG00000174243	0.0145011	12	49223547	49246625	37	-0.1184	0.54713	DDX23
ENSG00000172602	0.25616	12	49250928	49259681	15	2.08	0.018761	RND1
ENSG00000134285	0.0889451	12	49315301	49320257	8	0.8912	0.18641	FKBP11
ENSG00000134287	0.468909	12	49329506	49351334	71	0.65192	0.25723	ARF3
ENSG00000181418	0.105554	12	49388932	49393092	6	3.9126	4.57e-05	DDN
ENSG00000181929	0.450866	12	49396057	49412980	12	3.6392	0.00013673	PRKAG1
ENSG00000167548	0.463403	12	49412758	49453557	38	3.7072	0.00010477	KMT2D
ENSG00000167550	0.151876	12	49458468	49463808	5	2.5036	0.0061463	RHEBL1
ENSG00000139549	0.247866	12	49483204	49488602	4	3.6444	0.00013399	DHH
ENSG00000139636	0.266676	12	49490919	49504683	13	3.7736	8.05e-05	LMBR1L
ENSG00000123416	0.39649	12	49521565	49525180	8	3.5476	0.00019438	TUBA1B
ENSG00000167552	0.378662	12	49578579	49583107	7	3.2259	0.00062782	TUBA1A
ENSG00000167553	0.331501	12	49582519	49667114	123	3.4508	0.00027943	TUBA1C
ENSG00000135406	0.170844	12	49687035	49692465	9	3.8368	6.23e-05	PRPH
ENSG00000135451	0.0977707	12	49717019	49725514	15	3.7171	0.00010078	TROAP
ENSG00000123352	0.310189	12	49760367	49921205	321	4.8276	6.91e-07	SPATS2
ENSG00000135519	0.092819	12	49932940	49952091	39	5.7451	4.59e-09	KCNH3
ENSG00000187778	0.174117	12	49950327	49961936	20	5.4803	2.12e-08	MCRS1
ENSG00000110844	0.331822	12	49962001	50038449	90	5.4387	2.68e-08	PRPF40B
ENSG00000161791	0.00627342	12	50031724	50101948	92	4.9331	4.05e-07	FMNL3
ENSG00000139644	0.222112	12	50101508	50158717	152	4.9043	4.69e-07	TMBIM6
ENSG00000167566	0.388299	12	50184929	50222533	95	2.6437	0.0041002	NCKAP5L
ENSG00000135472	0.145212	12	50260679	50298000	103	0.065557	0.47387	FAIM2
ENSG00000161800	0.143383	12	50370706	50426919	88	1.031	0.15128	RACGAP1
ENSG00000110881	0.15136	12	50451331	50477394	28	2.821	0.0023934	ASIC1
ENSG00000066117	0.140811	12	50478755	50494495	18	2.8329	0.0023063	SMARCD1
ENSG00000167588	0.248011	12	50497602	50505102	8	3.0937	0.00098832	GPD1
ENSG00000178449	0.17632	12	50505762	50514240	19	2.2353	0.0127	COX14
ENSG00000139624	0.279561	12	50523575	50561288	61	2.9036	0.0018446	CERS5
ENSG00000161813	0.102269	12	50786166	50873787	144	0.34953	0.36334	LARP4
ENSG00000066084	0.414703	12	50898768	51142450	411	1.66	0.048461	DIP2B
ENSG00000123268	0.0661868	12	51157493	51214905	110	1.7096	0.043672	ATF1
ENSG00000185432	0.190638	12	51317255	51326300	16	0.44569	0.32791	METTL7A
ENSG00000110911	0.0725301	12	51373184	51422349	113	1.018	0.15433	SLC11A2
ENSG00000050426	0.156066	12	51441745	51454207	35	0.80421	0.21064	LETMD1
ENSG00000110925	0.152893	12	51454990	51477447	58	1.122	0.13093	CSRNP2
ENSG00000135457	0.159084	12	51487446	51566926	219	0.64811	0.25846	TFCP2
ENSG00000184271	0.142762	12	51580719	51611477	69	0.0054891	0.49781	POU6F1
ENSG00000183283	0.173908	12	51632076	51665146	76	1.2949	0.097683	DAZAP2
ENSG00000170545	0.0306886	12	51638342	51664674	66	1.1766	0.11968	SMAGP
ENSG00000110934	0.041384	12	51674822	51718452	152	0.51633	0.30281	BIN2
ENSG00000050438	0.129587	12	51785101	51902980	252	0.6635	0.25351	SLC4A8
ENSG00000196876	0.292462	12	51984050	52206648	379	2.7606	0.0028847	SCN8A
ENSG00000135503	0.145755	12	52345451	52390862	78	0.90537	0.18263	ACVR1B
ENSG00000161835	0.000633062	12	52400724	52409673	14	-0.37388	0.64575	GRASP
ENSG00000123358	0.492646	12	52416616	52453291	80	0.24628	0.40273	NR4A1
ENSG00000170421	0.169319	12	53290977	53343738	160	1.9086	0.028159	KRT8
ENSG00000111057	0.136782	12	53342655	53346685	4	3.1527	0.00080877	KRT18
ENSG00000063046	0.0997709	12	53399942	53435993	108	0.54883	0.29156	EIF4B
ENSG00000111077	0.107124	12	53440753	53458156	39	0.012438	0.49504	TENC1
ENSG00000167778	0.401885	12	53458388	53473204	30	2.4324	0.0074992	SPRYD3
ENSG00000139631	0.100756	12	53551447	53575135	32	0.38279	0.35094	CSAD
ENSG00000139651	0.0960824	12	53574484	53584596	24	0.90053	0.18392	ZNF740
ENSG00000139626	0.0395969	12	53585102	53601091	36	0.2183	0.4136	ITGB7
ENSG00000182544	0.23273	12	53645035	53648189	10	1.7949	0.036331	MFSD5
ENSG00000123349	0.148644	12	53689075	53693234	9	2.5839	0.0048852	PFDN5
ENSG00000139637	0.149427	12	53693470	53700961	9	2.4263	0.0076266	C12orf10
ENSG00000094914	0.221532	12	53701240	53718648	25	2.5428	0.0054977	AAAS
ENSG00000185591	0.299399	12	53773960	53810230	72	2.5969	0.0047029	SP1
ENSG00000135409	0.0344109	12	53817639	53825318	9	2.8697	0.0020544	AMHR2
ENSG00000205352	0.0161021	12	53835389	53840429	6	2.4231	0.0076952	PRR13
ENSG00000197111	0.043196	12	53835525	53874946	35	1.9923	0.023167	PCBP2
ENSG00000139625	0.323263	12	53874274	53893847	16	2.6194	0.0044045	MAP3K12
ENSG00000139546	0.203128	12	53894705	53900215	1	2.0152	0.02194	TARBP2
ENSG00000139574	0.0954635	12	53900474	53901422	1	2.0092	0.02226	NPFF
ENSG00000170653	0.12199	12	53901640	54020199	205	2.1337	0.016434	ATF7
ENSG00000135390	0.100827	12	54026510	54071192	118	2.1815	0.014572	ATP5G2
ENSG00000012822	0.256429	12	54104903	54121529	41	-0.037539	0.51497	CALCOCO1
ENSG00000094916	0.119687	12	54624724	54673886	40	0.95488	0.16982	CBX5
ENSG00000135486	0.104799	12	54673977	54680872	6	-0.057819	0.52305	HNRNPA1
ENSG00000123405	0.0530494	12	54685895	54694905	5	0.34292	0.36583	NFE2
ENSG00000111481	0.100657	12	54694986	54745633	52	-0.48259	0.68531	COPZ1
ENSG00000161642	0.219316	12	54762917	54785082	28	-0.2084	0.58254	ZNF385A
ENSG00000161638	0.364029	12	54789045	54813244	25	-0.4656	0.67925	ITGA5
ENSG00000123360	0.213146	12	54943134	54973023	75	1.2214	0.11097	PDE1B
ENSG00000135447	0.175122	12	54969171	54982443	37	0.74021	0.22959	PPP1R1A
ENSG00000135424	0.402164	12	56078352	56109827	60	1.0999	0.13568	ITGA7
ENSG00000135441	0.0790445	12	56109820	56113871	6	0.7754	0.21905	BLOC1S1
ENSG00000135437	0.321636	12	56114151	56118489	9	1.0779	0.14055	RDH5
ENSG00000135404	0.156903	12	56119107	56123491	7	0.94096	0.17336	CD63
ENSG00000135414	0.169017	12	56137064	56150911	8	-0.4734	0.68204	GDF11
ENSG00000123353	0.0477055	12	56211703	56215663	3	-0.55411	0.71025	ORMDL2
ENSG00000135392	0.201104	12	56214744	56224608	17	0.88176	0.18895	DNAJC14
ENSG00000170473	0.0274853	12	56295197	56326402	46	-0.87323	0.80873	WIBG
ENSG00000065357	0.0260026	12	56321103	56347811	19	-0.91402	0.81965	DGKA
ENSG00000123374	0.0976228	12	56360553	56366568	6	1.9187	0.027514	CDK2
ENSG00000111540	0.310522	12	56367697	56388490	39	0.64414	0.25974	RAB5B
ENSG00000139531	0.153403	12	56390964	56400425	12	-0.03994	0.51593	SUOX
ENSG00000123411	0.268824	12	56401443	56432219	30	1.3518	0.088225	IKZF4
ENSG00000065361	0.198909	12	56473641	56497289	28	1.6219	0.05241	ERBB3
ENSG00000170515	0.0792235	12	56498103	56507691	5	1.355	0.087711	PA2G4
ENSG00000229117	0.0669423	12	56510370	56511727	2	0.50904	0.30536	RPL41
ENSG00000135482	0.10551	12	56511943	56516278	2	0.7088	0.23922	ZC3H10
ENSG00000139641	0.271069	12	56512034	56538455	27	1.1043	0.13472	ESYT1
ENSG00000196465	0.278922	12	56546040	56553431	6	2.0622	0.019595	MYL6B
ENSG00000139613	0.380112	12	56556767	56583351	13	2.016	0.0219	SMARCC2
ENSG00000181852	0.34007	12	56598285	56615717	18	1.5717	0.058015	RNF41
ENSG00000139579	0.0854955	12	56615799	56623638	8	2.0071	0.02237	NABP2
ENSG00000139645	0.265104	12	56631591	56652175	20	2.5623	0.0051994	ANKRD52
ENSG00000135469	0.18582	12	56660642	56664750	4	2.2144	0.013401	COQ10A
ENSG00000062485	0.336251	12	56665483	56694176	34	2.4119	0.0079357	CS
ENSG00000257727	0.0518875	12	56703626	56710120	7	1.561	0.059266	CNPY2
ENSG00000135473	0.345343	12	56710007	56727837	23	2.3173	0.010244	PAN2
ENSG00000170581	0.350844	12	56735381	56753939	24	2.1538	0.015626	STAT2
ENSG00000111602	0.0977247	12	56810903	56843187	82	0.75303	0.22572	TIMELESS
ENSG00000135423	0.0802154	12	56864736	56882198	21	-0.045919	0.51831	GLS2
ENSG00000076067	0.00473432	12	56915713	56984745	171	0.047747	0.48096	RBMS2
ENSG00000076108	0.434622	12	56989380	57030600	41	1.0877	0.13836	BAZ2A
ENSG00000110955	0.112922	12	57031959	57039798	12	-0.37542	0.64633	ATP5B
ENSG00000110958	0.207314	12	57057127	57082159	55	0.46119	0.32233	PTGES3
ENSG00000196531	0.00953039	12	57106212	57125412	28	0.36718	0.35674	NACA
ENSG00000166886	0.292479	12	57482677	57489259	9	-1.8718	0.96938	NAB2
ENSG00000166888	0.0574228	12	57489191	57525922	66	-0.37682	0.64685	STAT6
ENSG00000123384	0.287613	12	57522276	57607134	106	-0.12721	0.55061	LRP1
ENSG00000182199	0.136797	12	57623110	57628718	8	0.82203	0.20553	SHMT2
ENSG00000185633	0.0666318	12	57628686	57634498	1	-0.043378	0.5173	NDUFA4L2
ENSG00000185482	0.0699276	12	57637236	57644976	7	0.4312	0.33316	STAC3
ENSG00000179912	0.374452	12	57643392	57824788	204	-1.0905	0.86225	R3HDM2
ENSG00000166986	0.253089	12	57869228	57911352	65	-0.2917	0.61474	MARS
ENSG00000175197	0.471778	12	57910371	57914300	3	0.54875	0.29159	DDIT3
ENSG00000166987	0.287507	12	57914493	57923931	11	0.93547	0.17477	MBD6
ENSG00000175203	0.274561	12	57923885	57941114	24	0.34456	0.36521	DCTN2
ENSG00000155980	0.351243	12	57943781	57980415	49	0.019918	0.49205	KIF5A
ENSG00000166908	0.200137	12	57984957	57997198	11	0.2141	0.41524	PIP4K2C
ENSG00000178498	0.362693	12	57998405	58003587	5	0.1545	0.43861	DTX3
ENSG00000240771	0.233252	12	58003963	58013162	19	0.41339	0.33966	ARHGEF25
ENSG00000135502	0.111374	12	58013310	58019934	5	-0.14742	0.5586	SLC26A10
ENSG00000135454	0.103241	12	58017193	58027138	20	0.51769	0.30234	B4GALNT1
ENSG00000135506	0.185401	12	58087738	58115340	44	0.63804	0.26172	OS9
ENSG00000135439	0.132735	12	58118980	58135940	17	1.0583	0.14495	AGAP2
ENSG00000135452	0.0961823	12	58131796	58143994	9	-0.34885	0.6364	TSPAN31
ENSG00000135446	0.00934535	12	58141510	58149796	8	-0.27667	0.60898	CDK4
ENSG00000139266	0.227588	12	58148881	58154190	2	-0.94316	0.8272	2024-03-09
ENSG00000123297	0.0216119	12	58176372	58201854	31	-0.13891	0.55524	TSFM
ENSG00000135407	0.0239546	12	58191159	58212487	24	-0.40269	0.65641	AVIL
ENSG00000175215	0.238119	12	58213710	58240522	33	0.8998	0.18411	CTDSP2
ENSG00000166896	0.0649759	12	58335324	58351052	48	1.8297	0.033647	XRCC6BP1
ENSG00000118596	0.00658381	12	59989848	60176395	469	1.6854	0.045953	SLC16A7
ENSG00000198673	0.187981	12	62102040	62672931	1593	3.5107	0.00022343	FAM19A2
ENSG00000135655	0.256114	12	62654119	62811211	374	3.5073	0.0002263	USP15
ENSG00000061987	0.415854	12	62860597	62991363	304	2.5833	0.0048929	MON2
ENSG00000111110	0.108387	12	63037762	63328817	911	-0.25164	0.59934	PPM1H
ENSG00000118600	0.129355	12	64173583	64203338	47	1.7361	0.041276	TMEM5
ENSG00000196935	0.0464244	12	64238073	64541613	605	1.795	0.036324	SRGAP1
ENSG00000184575	0.173595	12	64798130	64844907	67	0.34746	0.36412	XPOT
ENSG00000183735	0.311986	12	64845660	64895888	84	1.0376	0.14972	TBK1
ENSG00000135677	0.29163	12	65107225	65153227	56	2.5232	0.0058148	GNS
ENSG00000111490	0.0605984	12	65174589	65274812	130	2.6377	0.0041737	TBC1D30
ENSG00000174106	0.102393	12	65563351	65642107	84	0.80767	0.20964	LEMD3
ENSG00000174099	0.307529	12	65672423	65882024	281	1.1958	0.11589	MSRB3
ENSG00000155957	0.0320678	12	66517709	66563852	113	-0.28496	0.61216	TMBIM4
ENSG00000111530	0.0959507	12	67663061	67713731	143	0.47128	0.31872	CAND1
ENSG00000111537	0.244195	12	68548548	68553527	6	2.0808	0.018725	IFNG
ENSG00000111581	0.0942578	12	69080514	69136785	132	2.5471	0.0054307	NUP107
ENSG00000175782	0.139752	12	69139886	69187508	104	2.0915	0.01824	SLC35E3
ENSG00000135679	0.502321	12	69201956	69239214	86	2.1745	0.014835	MDM2
ENSG00000135678	0.124667	12	69235977	69365350	376	0.35958	0.35958	CPM
ENSG00000111605	0.0713197	12	69633317	69668138	59	-0.14207	0.55649	CPSF6
ENSG00000127337	0.0254919	12	69753483	69784576	130	0.33688	0.36811	YEATS4
ENSG00000166225	0.235837	12	69864129	69973562	264	1.9554	0.025267	FRS2
ENSG00000166226	0.176023	12	69979114	69995350	59	2.4017	0.0081589	CCT2
ENSG00000127328	0.0358921	12	70132461	70216984	222	0.046947	0.48128	RAB3IP
ENSG00000111596	0.0821391	12	70636774	70748773	284	-0.45787	0.67648	CNOT2
ENSG00000153233	0.00986274	12	71031853	71314623	865	1.1041	0.13477	PTPRR
ENSG00000133858	0.187987	12	72003252	72061505	87	1.7158	0.043097	ZFC3H1
ENSG00000173451	0.0869522	12	72056789	72074419	24	1.4972	0.067176	THAP2
ENSG00000139291	0.0826001	12	72079867	72097836	25	2.2651	0.011754	TMEM19
ENSG00000080371	0.300689	12	72148654	72184699	46	3.2251	0.00062973	RAB21
ENSG00000121749	0.0920194	12	72233487	72320629	164	1.0023	0.15811	TBC1D15
ENSG00000253719	0.106625	12	74931551	74935223	10	0.35328	0.36194	ATXN7L3B
ENSG00000187109	0.15611	12	76438670	76478813	57	-0.50232	0.69228	NAP1L1
ENSG00000091039	0.0675938	12	76745577	76953589	351	1.143	0.12651	OSBPL8
ENSG00000186908	0.199499	12	77157368	77247476	313	2.4671	0.0068104	ZDHHC17
ENSG00000175183	0.0414195	12	77252495	77272840	76	2.7884	0.0026482	CSRP2
ENSG00000067798	0.0627544	12	78224685	78606790	1215	2.2337	0.012753	NAV3
ENSG00000067715	0.4824	12	79257773	79845788	1291	1.5261	0.063491	SYT1
ENSG00000058272	0.305202	12	80167343	80329240	237	0.74769	0.22732	PPP1R12A
ENSG00000111052	0.195959	12	81186299	81331704	401	1.4151	0.078522	LIN7A
ENSG00000139220	0.518187	12	81652045	82153332	1101	1.8096	0.035177	PPFIA2
ENSG00000133773	0.0992714	12	82617460	82752584	308	3.5624	0.00018371	CCDC59
ENSG00000179104	0.170479	12	83080659	83528649	1084	0.37574	0.35355	TMTC2
ENSG00000072041	0.000572909	12	85253492	85307394	66	0.37287	0.35462	SLC6A15
ENSG00000133641	0.000897048	12	88427623	88443937	15	-0.88304	0.81139	C12orf29
ENSG00000257594	0.0203217	12	89913185	89920039	10	0.59702	0.27525	GALNT4
ENSG00000070961	0.37457	12	89981828	90103077	189	1.041	0.14895	ATP2B1
ENSG00000133639	0.119348	12	92536286	92539673	9	1.4061	0.07984	BTG1
ENSG00000102189	0.123832	12	93164413	93323107	315	0.27354	0.39222	EEA1
ENSG00000173598	0.212495	12	93771659	93797024	65	0.87108	0.19186	NUDT4
ENSG00000177889	0.0101566	12	93799449	93836038	51	0.77075	0.22043	UBE2N
ENSG00000120833	0.0789016	12	93963590	93977263	32	0.34667	0.36442	SOCS2
ENSG00000169372	0.153255	12	94071151	94288616	539	0.72495	0.23424	CRADD
ENSG00000136040	0.143222	12	94542499	94701451	561	0.19941	0.42097	PLXNC1
ENSG00000120798	0.0822867	12	95414005	95467479	137	0.47652	0.31685	NR2C1
ENSG00000028203	0.099999	12	95611522	95696566	276	0.12543	0.45009	VEZT
ENSG00000111142	0.0316279	12	95867296	95909615	148	0.03336	0.48669	METAP2
ENSG00000111144	0.0857879	12	96394606	96437298	122	1.5066	0.065958	LTA4H
ENSG00000059758	0.270856	12	96672039	96794338	275	1.1853	0.11795	CDK17
ENSG00000120802	0.0570022	12	98909290	98944157	93	2.2415	0.012496	TMPO
ENSG00000075415	0.258342	12	98987369	98995946	17	2.4164	0.0078374	SLC25A3
ENSG00000166130	0.0422388	12	99007183	99038891	77	1.5398	0.06181	IKBIP
ENSG00000120868	0.0271025	12	99038919	99129204	178	0.86785	0.19274	APAF1
ENSG00000185046	0.187696	12	99120235	100378432	3025	-0.37968	0.64791	ANKS1B
ENSG00000111647	0.115348	12	100422233	100536626	252	1.0182	0.1543	UHRF1BP1L
ENSG00000136021	0.139424	12	100660918	100735502	111	-0.11652	0.54638	SCYL2
ENSG00000151572	0.138949	12	101111304	101522419	1259	4.6328	1.8e-06	ANO4
ENSG00000120805	0.0726351	12	101786898	101801598	36	0.05817	0.47681	ARL1
ENSG00000111666	0.197408	12	102090725	102137918	106	2.1774	0.014726	CHPT1
ENSG00000139351	0.123615	12	102122426	102133250	12	2.7475	0.0030029	SYCP3
ENSG00000111670	0.0191257	12	102139275	102224716	178	2.1236	0.016853	GNPTAB
ENSG00000120860	0.0656683	12	102406705	102455927	93	0.55421	0.28972	CCDC53
ENSG00000111696	0.0572447	12	104164231	104234975	325	0.39972	0.34468	NT5DC3
ENSG00000166598	0.241859	12	104323885	104347423	100	1.7545	0.039674	HSP90B1
ENSG00000204954	0.0554571	12	104343980	104359486	73	2.1083	0.017504	C12orf73
ENSG00000111727	0.213367	12	104458235	104498639	90	1.0371	0.14985	HCFC2
ENSG00000136051	0.0705057	12	105501102	105562912	155	2.5957	0.0047206	KIAA1033
ENSG00000136044	0.108352	12	105567074	105630016	215	1.6744	0.047027	APPL2
ENSG00000074590	0.137397	12	106457118	106533811	219	-0.12334	0.54908	NUAK1
ENSG00000166046	0.18102	12	106695707	106740793	106	0.80998	0.20897	TCP11L2
ENSG00000013503	0.0583589	12	106751436	106903976	329	1.2262	0.11006	POLR3B
ENSG00000111785	0.231573	12	107168373	107283090	158	1.6244	0.052147	RIC8B
ENSG00000008405	0.131714	12	107385142	107487607	232	1.7728	0.03813	CRY1
ENSG00000151136	0.421888	12	107712190	108053419	898	5.6777	6.83e-09	BTBD11
ENSG00000110851	0.0902488	12	108126643	108155049	80	0.34439	0.36528	PRDM4
ENSG00000075035	0.117425	12	108523248	108644314	321	1.1793	0.11914	WSCD2
ENSG00000198855	0.226657	12	108908962	108919614	20	1.116	0.13221	FICD
ENSG00000075856	0.145376	12	108916357	108955176	106	0.6814	0.24781	SART3
ENSG00000136003	0.00160184	12	108956358	108963160	19	-0.42256	0.66369	ISCU
ENSG00000110880	0.161726	12	109038885	109125372	168	1.9234	0.027213	CORO1C
ENSG00000084112	0.23497	12	109176466	109251366	104	1.0469	0.14758	SSH1
ENSG00000166111	0.0861569	12	109304658	109459045	335	0.62997	0.26436	SVOP
ENSG00000135093	0.122813	12	109460894	109525831	87	1.3696	0.085403	USP30
ENSG00000076555	0.126769	12	109554400	109706031	459	0.96323	0.16772	ACACB
ENSG00000139445	0.00125002	12	109715784	109747025	59	2.7419	0.003054	FOXN4
ENSG00000174527	0.0314963	12	109785708	109893328	454	5.6063	1.03e-08	MYO1H
ENSG00000110906	0.108464	12	109886461	109915349	113	4.8674	5.66e-07	KCTD10
ENSG00000151148	0.355167	12	109915207	109974507	135	5.1	1.7e-07	UBE3B
ENSG00000139428	0.287796	12	109991542	110011679	70	5.4688	2.27e-08	MMAB
ENSG00000110921	0.326298	12	110011060	110035067	70	4.8747	5.45e-07	MVK
ENSG00000139438	0.172244	12	110152033	110208312	118	1.0172	0.15454	FAM222A
ENSG00000139433	0.28957	12	110288748	110318293	61	2.7651	0.0028451	GLTP
ENSG00000139437	0.0692196	12	110338069	110421646	153	-0.21995	0.58704	TCHP
ENSG00000139436	0.360804	12	110367607	110434194	115	-0.12357	0.54917	GIT2
ENSG00000076513	0.117722	12	110436991	110477568	66	-0.058064	0.52315	ANKRD13A
ENSG00000174456	0.116292	12	110465872	110511491	88	-0.0093856	0.50374	C12orf76
ENSG00000174437	0.342007	12	110718561	110788898	77	0.47944	0.31581	ATP2A2
ENSG00000196510	0.0274974	12	110810705	110841535	65	0.12863	0.44882	ANAPC7
ENSG00000111229	0.0184857	12	110872630	110888227	27	-0.10783	0.54293	ARPC3
ENSG00000204856	0.0973245	12	110906169	110928190	33	0.011145	0.49555	FAM216A
ENSG00000111237	0.0878112	12	110928902	110939922	9	0.74721	0.22747	VPS29
ENSG00000196850	0.224773	12	110969120	111021125	54	2.0606	0.019671	PPTC7
ENSG00000186298	0.227307	12	111157485	111180744	32	0.63956	0.26123	PPP1CC
ENSG00000198324	0.0949994	12	111798455	111806925	13	1.0383	0.14956	FAM109A
ENSG00000111252	0.208198	12	111843752	111889427	42	0.60151	0.27375	SH2B3
ENSG00000204842	0.528121	12	111890018	112037480	117	0.97843	0.16393	ATXN2
ENSG00000089234	0.207252	12	112079950	112123790	31	1.1618	0.12265	BRAP
ENSG00000111271	0.0196412	12	112123857	112194903	66	1.4945	0.067521	ACAD10
ENSG00000111275	0.157205	12	112204691	112247782	35	1.7514	0.039938	ALDH2
ENSG00000089022	0.20575	12	112279782	112334343	107	1.9602	0.024989	MAPKAPK5
ENSG00000198270	0.0804756	12	112369086	112450970	125	1.7587	0.039314	TMEM116
ENSG00000089248	0.237483	12	112451120	112461255	13	0.73862	0.23007	ERP29
ENSG00000111300	0.122596	12	112464500	112546826	85	1.1926	0.11652	NAA25
ENSG00000135148	0.162167	12	112563305	112591407	23	1.3678	0.085692	TRAFD1
ENSG00000173064	0.497518	12	112597992	112819896	216	1.0245	0.1528	HECTD4
ENSG00000179295	0.493056	12	112856155	112947717	73	1.1403	0.12708	PTPN11
ENSG00000089169	0.349656	12	113008184	113336686	565	1.3235	0.092828	RPH3A
ENSG00000135144	0.171028	12	113494514	113535833	144	1.1181	0.13176	DTX1
ENSG00000123064	0.106155	12	113594979	113623284	50	0.23795	0.40596	DDX54
ENSG00000139405	0.0662961	12	113623331	113630173	13	0.36376	0.35802	RITA1
ENSG00000186815	0.314216	12	113658855	113736390	139	0.36362	0.35807	TPCN1
ENSG00000151176	0.290235	12	113796371	113827203	49	1.7247	0.042289	PLBD2
ENSG00000122965	0.0259311	12	114254543	114404176	615	-0.48821	0.6873	RBM19
ENSG00000089225	0.0629477	12	114791736	114846247	154	2.2188	0.013251	TBX5
ENSG00000123066	0.436386	12	116395711	116715143	496	1.4182	0.078071	MED13L
ENSG00000171471	0.0769907	12	116997186	117014425	65	0.27226	0.39271	MAP1LC3B2
ENSG00000111412	0.109859	12	117153593	117175875	55	1.6479	0.049686	C12orf49
ENSG00000135119	0.234599	12	117176096	117291436	299	2.2485	0.012273	RNFT2
ENSG00000174989	0.144724	12	117348761	117468953	183	1.9454	0.025861	FBXW8
ENSG00000088992	0.537056	12	117476728	117537284	180	2.9583	0.0015465	TESC
ENSG00000135108	0.0849743	12	117581146	117628336	160	-0.44576	0.67211	FBXO21
ENSG00000089250	0.12664	12	117645947	117889975	659	0.16856	0.43307	NOS1
ENSG00000171435	0.0961758	12	117890817	118406788	1720	-0.66281	0.74627	KSR2
ENSG00000176871	0.229945	12	118470712	118500235	68	2.131	0.016546	WSB2
ENSG00000089220	0.101647	12	118573663	118583389	25	2.0319	0.021081	PEBP1
ENSG00000135090	0.343443	12	118587606	118810750	400	1.9427	0.026025	TAOK3
ENSG00000111707	0.12713	12	118814185	118855840	103	0.75364	0.22553	SUDS3
ENSG00000139767	0.199621	12	119419300	119600856	683	1.0093	0.15642	SRRM4
ENSG00000111725	0.295887	12	120105558	120119435	21	0.37124	0.35523	PRKAB1
ENSG00000122966	0.585843	12	120123595	120315095	461	3.3458	0.00041027	CIT
ENSG00000135127	0.284898	12	120427673	120532298	198	0.78416	0.21647	CCDC64
ENSG00000111737	0.0992143	12	120532899	120555306	69	0.53658	0.29578	RAB35
ENSG00000089154	0.146873	12	120565007	120632513	91	0.49601	0.30994	GCN1L1
ENSG00000089159	0.0994574	12	120648250	120703574	74	0.61662	0.26874	PXN
ENSG00000089163	0.146369	12	120740119	120751052	27	1.7128	0.043372	SIRT4
ENSG00000135097	0.0167751	12	120779133	120806983	59	1.3814	0.083573	MSI1
ENSG00000111775	0.0984437	12	120875893	120878545	8	2.5541	0.0053236	COX6A1
ENSG00000170855	0.048121	12	120881764	120884215	3	1.9829	0.023689	TRIAP1
ENSG00000257218	0.0102659	12	120884241	120899389	43	2.0384	0.020755	GATC
ENSG00000111786	0.167864	12	120899471	120907596	25	2.7589	0.0029001	SRSF9
ENSG00000088986	0.0615801	12	120907653	120936296	81	2.788	0.0026517	DYNLL1
ENSG00000110871	0.163183	12	120941077	120972237	98	3.2347	0.00060876	COQ5
ENSG00000022840	0.257147	12	120971283	121015397	126	2.7407	0.0030655	RNF10
ENSG00000167272	0.022158	12	121016567	121019201	11	2.1272	0.016701	POP5
ENSG00000157782	0.478735	12	121078355	121105127	81	2.7046	0.0034197	CABP1
ENSG00000110917	0.243227	12	121124672	121139667	41	1.9821	0.023732	MLEC
ENSG00000175970	0.0852671	12	121148238	121161443	45	1.1071	0.13413	UNC119B
ENSG00000122971	0.0329733	12	121163538	121177811	35	0.3429	0.36584	ACADS
ENSG00000157837	0.272883	12	121200313	121342174	442	1.7567	0.039486	SPPL3
ENSG00000157895	0.0580577	12	121440225	121454305	55	1.1667	0.12166	C12orf43
ENSG00000089041	0.310127	12	121570622	121623876	257	2.8963	0.0018878	P2RX7
ENSG00000110931	0.328614	12	121675497	121736111	170	0.17892	0.429	CAMKK2
ENSG00000089053	0.204709	12	121746048	121837699	233	0.93849	0.174	ANAPC5
ENSG00000170633	0.135784	12	121837844	121868389	86	1.0483	0.14724	RNF34
ENSG00000089094	0.125787	12	121866900	122018920	258	0.6531	0.25685	KDM2B
ENSG00000182500	0.0363705	12	122064455	122080583	30	2.9491	0.0015935	ORAI1
ENSG00000188735	0.312234	12	122150658	122220907	182	2.5919	0.004773	TMEM120B
ENSG00000139725	0.22763	12	122215664	122241309	63	3.3878	0.00035224	RHOF
ENSG00000139718	0.262912	12	122242086	122270562	39	2.6261	0.0043188	SETD1B
ENSG00000110801	0.211351	12	122326637	122356203	72	2.8838	0.0019648	PSMD9
ENSG00000110987	0.225237	12	122457328	122499948	113	2.7922	0.0026179	BCL7A
ENSG00000175727	0.192559	12	122516628	122631894	202	0.99141	0.16074	MLXIP
ENSG00000176383	0.0619599	12	122688090	122693499	8	1.2311	0.10914	B3GNT4
ENSG00000184047	0.318261	12	122692210	122712081	27	1.6783	0.046646	DIABLO
ENSG00000139719	0.193297	12	122714111	122751068	64	1.6769	0.046781	VPS33A
ENSG00000130779	0.487095	12	122755979	122907179	240	3.3784	0.00036454	CLIP1
ENSG00000033030	0.216989	12	122957417	122985518	41	3.2924	0.00049666	ZCCHC8
ENSG00000111011	0.184709	12	122989190	123011547	37	2.9687	0.0014952	RSRC2
ENSG00000184445	0.0663777	12	123011793	123110943	170	7.2368	2.3e-13	KNTC1
ENSG00000196917	0.318734	12	123104824	123215390	259	6.1905	3e-10	HCAR1
ENSG00000182782	0.283233	12	123185840	123187890	1	1.8175	0.03457	HCAR2
ENSG00000255398	0.276758	12	123199303	123201439	9	2.7871	0.0026589	HCAR3
ENSG00000130783	0.0223131	12	123258874	123312075	180	2.5886	0.0048186	CCDC62
ENSG00000130787	0.402519	12	123319000	123347507	91	4.2363	1.14e-05	HIP1R
ENSG00000139722	0.287054	12	123349882	123380991	36	2.8376	0.0022727	VPS37B
ENSG00000150967	0.5843	12	123405498	123466196	47	4.7562	9.86e-07	ABCB9
ENSG00000111325	0.213199	12	123459127	123464590	7	3.7765	7.95e-05	OGFOD2
ENSG00000182196	0.338511	12	123464607	123467456	1	0.75642	0.2247	ARL6IP4
ENSG00000090975	0.269777	12	123468027	123634562	173	3.4846	0.00024644	PITPNM2
ENSG00000051825	0.223087	12	123636867	123728561	230	2.3181	0.010223	MPHOSPH9
ENSG00000130921	0.114965	12	123717463	123742506	78	1.9954	0.022997	C12orf65
ENSG00000111328	0.154311	12	123745528	123756881	28	2.592	0.0047704	CDK2AP1
ENSG00000139697	0.39077	12	123773656	123849390	246	2.1132	0.017292	SBNO1
ENSG00000183955	0.15696	12	123868320	123893905	52	1.8214	0.034271	SETD8
ENSG00000150977	0.250738	12	123899936	123921264	57	4.0276	2.82e-05	RILPL2
ENSG00000184209	0.226811	12	123942188	123957701	32	2.9897	0.001396	SNRNP35
ENSG00000188026	0.343088	12	123955925	124018265	147	3.5846	0.00016882	RILPL1
ENSG00000086598	0.210622	12	124069078	124083116	47	3.5055	0.00022785	TMED2
ENSG00000111364	0.407982	12	124086624	124105488	75	3.0702	0.0010696	DDX55
ENSG00000111361	0.0603427	12	124104953	124118313	40	0.8165	0.20711	EIF2B1
ENSG00000119242	0.298278	12	124403207	124457378	117	3.3852	0.00035569	CCDC92
ENSG00000250091	0.0352514	12	124410971	124419531	14	3.5775	0.00017347	DNAH10OS
ENSG00000179195	0.269234	12	124456392	124499986	75	3.332	0.00043119	ZNF664
ENSG00000178882	0.0313467	12	124457788	124800570	992	2.6563	0.0039507	FAM101A
ENSG00000196498	0.571969	12	124808961	125052135	742	0.41115	0.34048	NCOR2
ENSG00000073060	0.15509	12	125261402	125367214	339	-1.0775	0.85937	SCARB1
ENSG00000150991	2.6806	12	125396150	125401914	8	0.90039	0.18396	UBC
ENSG00000184992	0.128157	12	125478246	125515777	181	-0.27369	0.60784	BRI3BP
ENSG00000081760	0.30481	12	125549925	125627873	194	0.86367	0.19388	AACS
ENSG00000139364	0.0993648	12	125671382	126146917	1512	0.54125	0.29417	TMEM132B
ENSG00000139370	0.0483432	12	129277739	129308528	123	0.63834	0.26163	SLC15A4
ENSG00000151952	0.0382829	12	129556270	130388211	3040	0.42902	0.33395	TMEM132D
ENSG00000060709	0.225085	12	130880682	131200826	1306	5.3529	4.33e-08	RIMBP2
ENSG00000111450	0.0929491	12	131274145	131323811	155	-0.61547	0.73088	STX2
ENSG00000061936	0.283798	12	132195626	132284282	178	1.5482	0.060789	SFSWAP
ENSG00000198598	0.311745	12	132312938	132336328	101	2.995	0.0013722	MMP17
ENSG00000177169	0.393461	12	132379196	132407712	62	1.4517	0.073295	ULK1
ENSG00000177192	0.162786	12	132413745	132428406	27	2.4012	0.0081698	PUS1
ENSG00000183495	0.222001	12	132434508	132565005	172	2.2961	0.010834	EP400
ENSG00000185684	0.0325738	12	132568828	132613029	92	0.70841	0.23935	EP400NL
ENSG00000185163	0.0697778	12	132621139	132628880	25	0.80947	0.20912	DDX51
ENSG00000184967	0.13617	12	132628993	132637013	11	2.4406	0.0073311	NOC4L
ENSG00000112787	0.404284	12	133066137	133161774	304	3.6045	0.00015639	FBRSL1
ENSG00000176894	0.0116646	12	133264192	133297276	88	3.2913	0.00049857	PXMP2
ENSG00000247077	0.193916	12	133287405	133299228	44	2.5494	0.0053955	PGAM5
ENSG00000176915	0.120126	12	133302254	133338474	112	4.0139	2.99e-05	ANKLE2
ENSG00000090615	0.191788	12	133345495	133405444	211	3.403	0.0003332	GOLGA3
ENSG00000072609	0.283037	12	133398773	133532890	393	3.4081	0.00032704	CHFR
ENSG00000196199	0.352888	13	20207788	20247599	85	0.8233	0.20517	MPHOSPH8
ENSG00000121390	0.18285	13	20248896	20357142	202	0.98147	0.16318	PSPC1
ENSG00000132950	0.263492	13	20397622	20437776	114	0.93006	0.17617	ZMYM5
ENSG00000121741	0.249898	13	20532810	20665968	258	-0.90202	0.81648	ZMYM2
ENSG00000121742	0.0233414	13	20796110	20806534	37	1.1806	0.11888	GJB6
ENSG00000165475	0.192357	13	20977806	21099996	440	-0.85794	0.80454	CRYL1
ENSG00000032742	0.0760418	13	21140585	21265503	346	1.0319	0.15105	IFT88
ENSG00000172458	0.118156	13	21276266	21297237	48	0.53053	0.29787	IL17D
ENSG00000150456	0.126507	13	21302870	21348097	163	1.9463	0.02581	N6AMT2
ENSG00000132953	0.0623364	13	21351469	21477187	303	2.4451	0.0072405	XPO4
ENSG00000150457	0.0945252	13	21547171	21635686	274	3.4523	0.00027787	LATS2
ENSG00000150459	0.0269994	13	21714653	21723221	20	0.49057	0.31187	SAP18
ENSG00000180776	0.332209	13	21950263	22033509	209	1.7681	0.038519	ZDHHC20
ENSG00000165487	0.0739446	13	22066836	22178353	309	1.3049	0.09597	MICU2
ENSG00000102678	0.0291326	13	22245522	22278637	67	1.647	0.049779	FGF9
ENSG00000151835	0.304027	13	23902965	24007841	326	1.7349	0.041381	SACS
ENSG00000182957	0.0053734	13	24553944	24881212	1401	1.818	0.034533	SPATA13
ENSG00000132972	0.0256352	13	25338290	25454059	342	1.3519	0.08821	RNF17
ENSG00000151849	0.0351411	13	25457171	25497018	105	1.0116	0.15588	CENPJ
ENSG00000139505	0.0932899	13	25802307	25862147	105	2.3337	0.0098048	MTMR6
ENSG00000139496	0.048787	13	25875662	25923938	40	0.41669	0.33845	NUPL1
ENSG00000132932	0.296223	13	25946209	26599989	2104	1.4203	0.077766	ATP8A2
ENSG00000127870	0.0847215	13	26706253	26796791	342	0.54767	0.29196	RNF6
ENSG00000132964	0.288789	13	26828276	26979375	267	-1.2584	0.89587	CDK8
ENSG00000132970	0.150275	13	27131840	27263085	419	1.5283	0.063222	WASF3
ENSG00000132975	0.272524	13	27329341	27334922	14	0.41844	0.33781	GPR12
ENSG00000152484	0.0329632	13	27640293	27746033	274	-0.7667	0.77837	USP12
ENSG00000122035	0.0547212	13	27844464	27847827	6	-1.3878	0.9174	RASL11A
ENSG00000122034	0.104657	13	27998681	28009958	41	1.4029	0.080325	GTF3A
ENSG00000122033	0.115543	13	28009776	28024739	68	0.75001	0.22662	MTIF3
ENSG00000139517	0.037001	13	28120050	28194541	251	0.90281	0.18331	LNX2
ENSG00000186184	0.0213946	13	28194903	28241548	162	1.94	0.02619	POLR1D
ENSG00000152520	0.23491	13	28712643	28869475	261	0.55616	0.28905	PAN3
ENSG00000132938	0.131	13	29598748	30077892	1677	-0.26603	0.60489	MTUS2
ENSG00000139514	0.154969	13	30083547	30169825	226	-0.38409	0.64954	SLC7A1
ENSG00000122042	0.0232771	13	30338508	30424821	199	-2.673	0.99624	UBL3
ENSG00000102781	0.0650683	13	30776767	30881621	357	-1.2339	0.89138	KATNAL1
ENSG00000132952	0.0603191	13	31191830	31233686	48	-0.51067	0.69521	USPL1
ENSG00000120694	0.374246	13	31710762	31736525	59	2.5306	0.0056934	HSPH1
ENSG00000073910	0.429024	13	32605437	32870794	796	2.5104	0.00603	FRY
ENSG00000139597	0.239442	13	32974861	33002315	59	0.43975	0.33006	N4BP2L1
ENSG00000244754	0.0754368	13	33006554	33112970	144	0.40544	0.34258	N4BP2L2
ENSG00000083642	0.0961382	13	33160564	33352157	361	-0.40656	0.65783	PDS5B
ENSG00000172915	0.391521	13	35516424	36247159	1805	2.9786	0.0014479	NBEA
ENSG00000133104	0.0444567	13	36875775	36944317	179	1.9823	0.023725	SPG20
ENSG00000120697	0.168177	13	37523912	37574398	89	2.1994	0.013924	ALG5
ENSG00000102710	0.0669889	13	37583449	37633850	69	1.0461	0.14775	SUPT20H
ENSG00000180138	0.120251	13	37677398	37679803	8	2.1076	0.017534	CSNK1A1L
ENSG00000133110	0.0234765	13	38136720	38172981	93	0.95534	0.1697	POSTN
ENSG00000120685	0.0878686	13	39584003	39612252	64	0.75392	0.22545	PROSER1
ENSG00000183722	0.00857502	13	39917029	40177665	856	1.956	0.025234	LHFP
ENSG00000133103	0.00844996	13	40229764	40365802	376	-0.88611	0.81222	COG6
ENSG00000150907	0.240108	13	41129804	41240734	220	1.747	0.040315	FOXO1
ENSG00000102738	0.0201506	13	41303432	41345309	37	0.91106	0.18113	MRPS31
ENSG00000120688	0.152985	13	41635410	41658137	19	1.3289	0.091945	WBP4
ENSG00000172766	0.185681	13	41885341	41951166	158	2.0533	0.020019	NAA16
ENSG00000102763	0.117552	13	42140973	42535256	981	0.59256	0.27674	VWA8
ENSG00000102780	0.0817889	13	42614176	42830714	769	1.4574	0.072506	DGKH
ENSG00000023516	0.166605	13	42846289	42897396	109	-0.26883	0.60597	AKAP11
ENSG00000151778	0.132311	13	44947801	44971850	27	0.50616	0.30637	SERP2
ENSG00000136152	0.135013	13	46039060	46110765	192	0.33138	0.37018	COG3
ENSG00000123200	0.111399	13	46528600	46626894	177	0.18609	0.42619	ZC3H13
ENSG00000136167	0.0277782	13	46700055	46786006	244	2.0958	0.018051	LCP1
ENSG00000136141	0.0869136	13	47127303	47327175	538	2.5224	0.0058286	LRCH1
ENSG00000136143	0.142335	13	48510622	48612125	438	1.6288	0.051673	SUCLA2
ENSG00000136146	0.164769	13	48627459	48669267	129	0.911	0.18115	MED4
ENSG00000136156	0.000308749	13	48807294	48837063	26	-0.55571	0.71079	ITM2B
ENSG00000139687	0.39817	13	48877887	49056122	223	-0.65716	0.74446	RB1
ENSG00000102531	0.209634	13	49550048	49783915	269	1.7655	0.038744	FNDC3A
ENSG00000102543	0.16044	13	49822047	49867618	77	2.9455	0.0016121	CDADC1
ENSG00000102547	0.656398	13	49882786	50018262	358	7.2162	2.67e-13	CAB39L
ENSG00000136169	0.0865068	13	50018429	50069138	134	3.9959	3.22e-05	SETDB2
ENSG00000136144	0.0526544	13	50106082	50159719	266	1.136	0.12797	RCBTB1
ENSG00000123179	0.125513	13	50234859	50265611	151	4.0496	2.57e-05	EBPL
ENSG00000102753	0.0680441	13	50273447	50367057	266	3.8111	6.92e-05	KPNA3
ENSG00000204977	0.0462271	13	50570024	50594617	45	1.438	0.075219	TRIM13
ENSG00000198553	0.0214743	13	50589390	50595058	12	1.0129	0.15555	KCNRG
ENSG00000176124	0.00919717	13	50656307	51297372	1546	1.8952	0.029034	DLEU1
ENSG00000136104	0.0158408	13	51483814	51544592	105	0.47955	0.31577	RNASEH2B
ENSG00000150510	0.00946883	13	51796503	51858377	160	0.3724	0.3548	FAM124A
ENSG00000253309	0.00954397	13	51909909	51938871	55	1.4539	0.072987	SERPINE3
ENSG00000102786	0.242916	13	51928213	52028400	153	1.1157	0.13227	INTS6
ENSG00000139668	0.0771105	13	52158644	52336171	211	-0.092546	0.53687	WDFY2
ENSG00000253710	0.0114724	13	52586534	52603800	23	0.058522	0.47667	ALG11
ENSG00000136100	0.032259	13	52986737	53024763	55	0.73216	0.23203	VPS36
ENSG00000165416	0.209699	13	53226844	53275044	111	1.6661	0.047845	SUGT1
ENSG00000184226	0.323716	13	66876967	67804468	2124	1.3987	0.080957	PCDH9
ENSG00000204899	0.0364729	13	73282495	73301825	25	-0.37114	0.64473	MZT1
ENSG00000136122	0.00423487	13	73302061	73330336	46	0.13169	0.44762	BORA
ENSG00000118922	0.0962787	13	74260226	74708394	1335	2.5661	0.0051422	KLF12
ENSG00000188243	0.214588	13	76099350	76123575	78	1.9255	0.027082	COMMD6
ENSG00000005812	0.107271	13	77566740	77601330	108	0.44495	0.32818	FBXL3
ENSG00000005810	0.497986	13	77618792	77901185	513	1.5014	0.066624	MYCBP2
ENSG00000139737	0.0757272	13	78272023	78338377	128	0.41402	0.33943	SLAIN1
ENSG00000139746	0.260395	13	79885962	79980612	212	1.9228	0.027252	RBM26
ENSG00000102471	0.0201294	13	80055287	80130210	118	1.7084	0.043784	NDFIP2
ENSG00000136158	0.116097	13	80910111	80915086	6	0.3865	0.34956	SPRY2
ENSG00000179399	0.0300374	13	92050929	93519490	4115	1.4321	0.076062	GPC5
ENSG00000088451	0.042611	13	95226308	95248511	56	2.4089	0.0080004	TGDS
ENSG00000152749	0.114258	13	95254157	95286899	66	1.8448	0.032532	GPR180
ENSG00000134874	0.0817921	13	96230457	96296957	86	-0.71931	0.76403	DZIP1
ENSG00000102580	0.120723	13	96329393	96447243	136	0.75842	0.2241	DNAJC3
ENSG00000102595	0.10755	13	96453834	96705736	487	0.55493	0.28947	UGGT2
ENSG00000185352	0.111477	13	96743093	97485671	1697	-0.30645	0.62037	HS6ST3
ENSG00000139793	0.435354	13	97873688	98046374	331	4.6025	2.09e-06	MBNL2
ENSG00000125249	0.26561	13	98086476	98121382	43	2.1312	0.016536	RAP2A
ENSG00000152767	0.0254181	13	98794816	99102027	1157	0.56008	0.28771	FARP1
ENSG00000102572	0.177943	13	99102455	99230194	370	0.60187	0.27363	STK24
ENSG00000088387	0.40343	13	99445741	99738879	919	1.6324	0.051294	DOCK9
ENSG00000134882	0.0451797	13	99853028	100038688	397	-0.56072	0.71251	UBAC2
ENSG00000125304	0.194866	13	100153671	100216260	133	0.10102	0.45977	TM9SF2
ENSG00000175198	0.0977297	13	100741269	101182686	835	-0.81944	0.79373	PCCA
ENSG00000102452	0.163503	13	101706130	102068843	1300	-1.0649	0.85653	NALCN
ENSG00000102466	0.0923694	13	102372134	103054124	1801	1.1113	0.13321	FGF14
ENSG00000134900	0.22403	13	103249353	103331521	311	1.2951	0.097651	TPP2
ENSG00000151287	0.0482617	13	103418340	103426161	17	0.99714	0.15935	TEX30
ENSG00000134897	0.0182986	13	103451399	103493885	124	1.195	0.11604	BIVM
ENSG00000134899	0.159439	13	103497194	103528345	72	0.73143	0.23226	ERCC5
ENSG00000134884	0.235793	13	107194021	107220512	28	-1.2898	0.90145	ARGLU1
ENSG00000204442	0.187086	13	107820883	108519083	2499	0.57327	0.28323	FAM155A
ENSG00000139826	0.131638	13	108870727	108886603	40	0.69462	0.24365	ABHD13
ENSG00000185950	0.404608	13	110406184	110438915	83	3.2645	0.00054834	IRS2
ENSG00000139832	0.0200808	13	111175417	111214080	185	1.398	0.081057	RAB20
ENSG00000213995	0.170021	13	111267881	111292340	119	0.051152	0.4796	CARKD
ENSG00000134905	0.235247	13	111293759	111365950	307	-0.034364	0.51371	CARS2
ENSG00000153487	0.0782533	13	111365083	111373421	14	-1.1169	0.86799	ING1
ENSG00000088448	0.174555	13	111530887	111567416	109	0.25941	0.39766	ANKRD10
ENSG00000102606	0.488279	13	111766906	111958084	557	1.0956	0.13663	ARHGEF7
ENSG00000153495	0.0115919	13	111968531	111996596	139	2.0614	0.019633	TEX29
ENSG00000126216	0.0565524	13	113139325	113242481	256	-0.70191	0.75863	TUBGCP3
ENSG00000068650	0.362581	13	113344643	113541482	564	1.4862	0.068608	ATP11A
ENSG00000126217	0.391224	13	113548692	113754053	762	2.0668	0.019377	MCF2L
ENSG00000126218	0.0215156	13	113777128	113803843	54	0.59806	0.2749	F10
ENSG00000126226	0.0371398	13	113831891	113863029	42	0.12306	0.45103	PCID2
ENSG00000139842	0.318214	13	113862552	113919399	123	1.2098	0.11318	CUL4A
ENSG00000185896	0.321282	13	113951556	113977987	13	1.6314	0.051399	LAMP1
ENSG00000150401	0.326849	13	114110134	114145267	76	0.73149	0.23224	DCUN1D2
ENSG00000150403	0.164135	13	114145310	114204542	378	0.61037	0.27081	TMCO3
ENSG00000184497	0.174931	13	114462216	114514926	155	0.86561	0.19335	TMEM255B
ENSG00000183087	0.125964	13	114523522	114567046	182	0.25567	0.3991	GAS6
ENSG00000185989	0.225225	13	114747194	114898086	545	3.1433	0.00083541	RASA3
ENSG00000130177	0.0992806	13	115000362	115038198	85	1.7848	0.037147	CDC16
ENSG00000169062	0.122731	13	115047059	115071283	65	1.2943	0.097789	UPF3A
ENSG00000136319	0.0136038	14	20724717	20774153	182	1.141	0.12693	TTC5
ENSG00000129484	0.0767887	14	20811741	20826064	58	0.058057	0.47685	PARP2
ENSG00000129566	0.090132	14	20833826	20881588	175	0.41891	0.33764	TEP1
ENSG00000092094	0.114479	14	20914570	20923264	39	2.0283	0.021266	OSGEP
ENSG00000100823	0.143742	14	20923350	20925927	4	2.9942	0.001376	APEX1
ENSG00000165782	0.226741	14	20925878	20929771	4	-1.6114	0.94646	TMEM55B
ENSG00000198805	0.0967037	14	20937113	20945253	19	0.80553	0.21026	PNP
ENSG00000214274	0.0798645	14	21152336	21167130	72	1.4396	0.074997	ANG
ENSG00000129538	0.0531751	14	21269387	21271437	1	0.21573	0.4146	RNASE1
ENSG00000165792	0.068461	14	21457929	21465189	24	0.88367	0.18844	METTL17
ENSG00000165795	0.0438466	14	21484922	21539031	165	-0.21252	0.58415	NDRG2
ENSG00000165801	0.00880011	14	21538429	21558399	49	0.45754	0.32364	ARHGEF40
ENSG00000165804	0.077819	14	21558205	21572881	30	0.22882	0.40951	ZNF219
ENSG00000092199	0.0385371	14	21677295	21737653	126	1.7995	0.035969	HNRNPC
ENSG00000100888	0.215299	14	21853353	21924285	118	1.6958	0.044958	CHD8
ENSG00000129472	0.0787981	14	21927179	21945132	52	-0.68872	0.7545	RAB2B
ENSG00000092203	0.207193	14	21944756	21967319	69	0.96294	0.16779	TOX4
ENSG00000165819	0.123126	14	21966277	21979517	42	0.95049	0.17093	METTL3
ENSG00000165821	0.0608194	14	21989232	22005350	40	-1.6926	0.95474	SALL2
ENSG00000100439	0.0678175	14	23067146	23081265	51	-0.37211	0.64509	ABHD4
ENSG00000155463	0.268838	14	23235731	23241007	13	0.85801	0.19544	OXA1L
ENSG00000197324	0.232088	14	23340822	23350789	8	1.9134	0.027846	LRP10
ENSG00000139890	0.112915	14	23352374	23356895	8	2.6174	0.0044297	REM2
ENSG00000100461	0.0865378	14	23369854	23388393	45	3.2027	0.00068084	RBM23
ENSG00000100462	0.218241	14	23389720	23398794	17	3.1738	0.0007524	PRMT5
ENSG00000092036	0.0170097	14	23415437	23426370	19	2.4278	0.0075952	HAUS4
ENSG00000129474	0.141553	14	23440383	23451851	16	2.9875	0.0014064	AJUBA
ENSG00000100804	0.0931868	14	23485752	23504439	24	1.4589	0.072291	PSMB5
ENSG00000100813	0.18293	14	23527773	23564823	84	0.45783	0.32354	ACIN1
ENSG00000092068	0.107161	14	23594504	23652883	141	-1.1593	0.87683	SLC7A8
ENSG00000215271	0.0375693	14	23741666	23768656	42	0.7861	0.2159	HOMEZ
ENSG00000235194	0.0900625	14	23764852	23772057	6	0.68981	0.24516	PPP1R3E
ENSG00000129473	0.26247	14	23767999	23780968	20	2.4325	0.0074972	BCL2L2
ENSG00000100836	0.472561	14	23790498	23795394	7	2.0642	0.019502	PABPN1
ENSG00000092096	0.335403	14	23815515	23822121	5	0.61079	0.27067	SLC22A17
ENSG00000166091	0.00853945	14	23846017	23848981	6	-0.15625	0.56208	CMTM5
ENSG00000129460	0.122886	14	23938897	23979071	102	-0.22215	0.5879	NGDN
ENSG00000136367	0.28923	14	23990066	24025401	54	2.5805	0.0049322	ZFHX2
ENSG00000259431	0.181958	14	24025216	24029480	3	2.8298	0.0023286	THTPA
ENSG00000213983	0.426951	14	24028774	24037279	5	1.4859	0.06865	AP1G2
ENSG00000092051	0.145869	14	24037244	24048009	12	0.51536	0.30315	JPH4
ENSG00000100867	0.0294363	14	24099324	24114848	12	1.6297	0.051588	DHRS2
ENSG00000157326	0.116143	14	24422795	24438488	32	0.093063	0.46293	DHRS4
ENSG00000187630	0.0918989	14	24439148	24475617	4	0.48962	0.3122	DHRS4L2
ENSG00000186648	0.131936	14	24521206	24538937	51	-0.74568	0.77207	LRRC16B
ENSG00000100889	0.122444	14	24563262	24579807	27	1.7131	0.043351	PCK2
ENSG00000100897	0.177013	14	24583404	24594451	22	-0.26705	0.60528	DCAF11
ENSG00000139914	0.0952893	14	24600484	24602058	2	1.4414	0.074742	FITM1
ENSG00000092010	0.0486484	14	24605367	24608176	6	-1.3033	0.90376	PSME1
ENSG00000100908	0.137466	14	24608174	24610797	4	-0.71103	0.76147	EMC9
ENSG00000100911	0.0121356	14	24612574	24616779	6	-1.3854	0.91703	PSME2
ENSG00000092098	0.196598	14	24615892	24629870	20	0.030694	0.48776	RNF31
ENSG00000213928	0.239677	14	24630262	24635774	6	1.1109	0.13332	IRF9
ENSG00000100918	0.115088	14	24641062	24649463	18	-1.2831	0.90028	REC8
ENSG00000196497	0.167803	14	24649425	24658170	16	-0.23075	0.59124	IPO4
ENSG00000100926	0.168458	14	24658349	24682679	56	1.3379	0.090472	TM9SF1
ENSG00000254505	0.00507744	14	24678789	24683075	7	0.78119	0.21735	CHMP4A
ENSG00000213920	0.219937	14	24683143	24685276	3	0.62202	0.26696	MDP1
ENSG00000129559	0.0116675	14	24686058	24701660	17	1.1619	0.12263	NEDD8
ENSG00000100938	0.0998815	14	24701628	24708448	7	0.69313	0.24411	GMPR2
ENSG00000092295	0.0214184	14	24718320	24733638	35	1.897	0.028913	TGM1
ENSG00000100949	0.129866	14	24734744	24740945	19	1.6523	0.049241	RABGGTA
ENSG00000157379	0.106064	14	24759804	24769039	24	1.754	0.039719	DHRS1
ENSG00000136305	0.0942266	14	24774302	24780636	15	2.7426	0.0030473	CIDEB
ENSG00000213906	0.01402	14	24774940	24781259	14	2.8284	0.0023394	LTB4R2
ENSG00000100968	0.0957708	14	24834879	24848810	30	4.3423	7.05e-06	NFATC4
ENSG00000100441	0.0778402	14	24898492	24910540	66	-0.33407	0.63084	KHNYN
ENSG00000100445	0.109607	14	24908972	24912111	19	-0.28022	0.61034	SDR39U1
ENSG00000100448	0.022539	14	25042728	25045466	7	1.8008	0.035868	CTSG
ENSG00000139910	0.192969	14	26912299	27066960	255	1.9032	0.028509	NOVA1
ENSG00000176165	0.0825455	14	29235050	29238870	4	0.04696	0.48127	FOXG1
ENSG00000092140	0.000717944	14	31028329	31089269	134	1.4171	0.078226	G2E3
ENSG00000092108	0.124461	14	31091318	31205018	282	1.8248	0.034014	SCFD1
ENSG00000100473	0.0295812	14	31343720	31364271	58	2.9361	0.0016616	COCH
ENSG00000196792	0.258969	14	31363005	31495607	303	2.1701	0.015	STRN3
ENSG00000100478	0.189565	14	31494312	31562818	163	2.1573	0.01549	AP4S1
ENSG00000092148	0.195819	14	31569318	31677010	129	0.59742	0.27511	HECTD1
ENSG00000129493	0.0955478	14	31760994	31889788	190	-0.17854	0.57085	HEATR5A
ENSG00000151413	0.00303549	14	31959162	32330430	1145	1.0332	0.15076	NUBPL
ENSG00000100852	0.237023	14	32545320	32628934	60	1.6734	0.047123	ARHGAP5
ENSG00000151320	0.306676	14	32798479	33300567	1660	0.38364	0.35062	AKAP6
ENSG00000129515	0.0687593	14	35030300	35099389	166	-0.62856	0.73518	SNX6
ENSG00000165410	0.117291	14	35179593	35184029	11	0.085961	0.46575	CFL2
ENSG00000151327	0.089882	14	35514113	35582336	241	1.7203	0.042686	FAM177A1
ENSG00000092020	0.0258756	14	35554673	35591723	136	1.5648	0.058816	PPP2R3C
ENSG00000100902	0.145446	14	35747839	35786699	116	0.37515	0.35377	PSMA6
ENSG00000100906	0.0899159	14	35870717	35873955	16	2.2149	0.013384	NFKBIA
ENSG00000174373	0.347457	14	36007558	36278510	328	2.7264	0.0032012	RALGAPA1
ENSG00000100916	0.100012	14	36295524	36401531	162	2.5898	0.0048018	BRMS1L
ENSG00000183032	0.0197478	14	37147636	37642071	1450	3.2105	0.00066259	SLC25A21
ENSG00000151338	0.172361	14	37667118	38021566	653	4.9903	3.01e-07	MIPOL1
ENSG00000100934	0.256244	14	39501123	39578850	182	2.6631	0.0038715	SEC23A
ENSG00000092208	0.0437085	14	39583427	39606177	73	3.5691	0.00017908	GEMIN2
ENSG00000182400	0.252592	14	39617015	39639736	63	3.8837	5.14e-05	TRAPPC6B
ENSG00000100941	0.315246	14	39644387	39652422	19	3.0295	0.0012249	PNN
ENSG00000150527	0.191575	14	39734488	39856156	293	1.7816	0.037409	CTAGE5
ENSG00000165355	0.303221	14	39866873	39901704	89	1.1656	0.12189	FBXO33
ENSG00000165379	0.108575	14	42076773	42373752	972	0.45095	0.32601	LRFN5
ENSG00000179476	0.0710045	14	45366498	45376460	17	1.7542	0.039702	C14orf28
ENSG00000179454	0.150752	14	45393522	45511525	218	0.214	0.41527	KLHL28
ENSG00000198718	0.0881388	14	45431411	45543634	190	-0.07062	0.52815	FAM179B
ENSG00000185246	0.105856	14	45553302	45585485	41	0.22188	0.4122	PRPF39
ENSG00000187790	0.0523558	14	45605143	45670093	100	1.6369	0.050824	FANCM
ENSG00000129534	0.152299	14	45672393	45722743	81	1.8611	0.031363	MIS18BP1
ENSG00000139915	0.207653	14	47308826	48144157	2380	1.8488	0.032246	MDGA2
ENSG00000168282	0.0731698	14	50087489	50090198	1	0.59477	0.276	MGAT2
ENSG00000197776	0.0145547	14	50159823	50219870	56	-0.85977	0.80504	KLHDC1
ENSG00000165516	0.258983	14	50234326	50249909	17	0.16367	0.435	KLHDC2
ENSG00000165525	0.241404	14	50249997	50319921	65	0.39132	0.34778	NEMF
ENSG00000165527	0.0574337	14	50359810	50361490	3	0.69131	0.24469	ARF6
ENSG00000100483	0.021171	14	50575350	50583318	30	0.21986	0.41299	VCPKMT
ENSG00000100485	0.382384	14	50583847	50698276	328	0.24325	0.4039	SOS2
ENSG00000087299	0.0109614	14	50704281	50779266	152	-0.59508	0.7241	L2HGDH
ENSG00000125375	0.124488	14	50779044	50802276	67	-0.17507	0.56949	ATP5S
ENSG00000100490	0.0730099	14	50796310	50883179	227	0.21033	0.41671	CDKL1
ENSG00000012983	0.222581	14	50885219	51027844	235	-0.97376	0.83491	MAP4K5
ENSG00000198513	0.143748	14	50999227	51099786	166	-0.51209	0.69571	ATL1
ENSG00000151748	0.120078	14	51098776	51135049	92	-0.92197	0.82173	SAV1
ENSG00000100503	0.211373	14	51186481	51297839	266	2.3875	0.0084808	NIN
ENSG00000100505	0.187166	14	51441980	51562779	472	2.5413	0.0055216	TRIM9
ENSG00000139921	0.0323027	14	51706880	51722759	33	1.7107	0.04357	TMX1
ENSG00000100519	0.0149047	14	53173890	53195305	26	1.7511	0.039968	PSMC6
ENSG00000073712	0.0519003	14	53323986	53419153	192	2.4164	0.0078382	FERMT2
ENSG00000100523	0.221832	14	53510686	53620000	174	2.1571	0.015501	DDHD1
ENSG00000100528	0.0195354	14	54893654	54908149	29	1.4258	0.076964	CNIH1
ENSG00000197045	0.104446	14	54941202	54955914	17	1.7762	0.037851	GMFB
ENSG00000100532	0.286727	14	54976530	55005567	33	1.652	0.049266	CGRRF1
ENSG00000020577	0.481671	14	55033815	55260033	571	4.436	4.58e-06	SAMD4A
ENSG00000131979	0.619442	14	55308726	55369570	187	7.2615	1.91e-13	GCH1
ENSG00000180008	0.0370421	14	55493948	55516206	41	6.1094	5e-10	SOCS4
ENSG00000168175	0.160655	14	55518349	55536910	26	7.6895	7.38e-15	MAPK1IP1L
ENSG00000131981	0.0886712	14	55590828	55612126	43	6.1094	5e-10	LGALS3
ENSG00000126787	0.140385	14	55614830	55658396	81	7.4544	4.51e-14	DLGAP5
ENSG00000178974	0.217215	14	55738021	55828636	216	7.0117	1.18e-12	FBXO34
ENSG00000126775	0.305837	14	55833110	55878576	139	7.4088	6.37e-14	ATG14
ENSG00000126777	0.395556	14	56025790	56168244	390	3.6695	0.0001215	KTN1
ENSG00000139946	0.1339	14	56584532	56768244	615	0.60183	0.27364	PELI2
ENSG00000070269	0.0299417	14	56955072	57117324	553	-0.46397	0.67867	TMEM260
ENSG00000070367	0.255326	14	57670518	57735726	106	0.35289	0.36209	EXOC5
ENSG00000139977	0.152021	14	57857262	57882635	24	1.4414	0.074735	NAA30
ENSG00000151812	0.0450252	14	58030640	58448912	1618	3.1622	0.00078287	SLC35F4
ENSG00000139971	0.0328973	14	58466453	58764857	670	3.5182	0.00021725	C14orf37
ENSG00000131966	0.106709	14	58666798	58701750	65	2.1892	0.014293	ACTR10
ENSG00000100567	0.110343	14	58711549	58738730	47	2.8556	0.002148	PSMA3
ENSG00000032219	0.283549	14	58765103	58840605	97	3.0768	0.0010461	ARID4A
ENSG00000100575	0.164244	14	58875212	58894332	15	1.0364	0.15001	TIMM9
ENSG00000100592	0.0340511	14	59655364	59838123	565	-1.057	0.85475	DAAM1
ENSG00000050130	0.0360847	14	59951161	59972128	79	-0.19786	0.57842	JKAMP
ENSG00000139970	0.267664	14	60062694	60337684	506	0.11438	0.45447	RTN1
ENSG00000100614	0.29835	14	60712470	60765805	96	1.0235	0.15304	PPM1A
ENSG00000126778	0.0168995	14	61110133	61124977	15	2.4481	0.0071807	SIX1
ENSG00000100644	0.0543261	14	62162231	62214976	87	-0.28288	0.61136	HIF1A
ENSG00000023608	0.0667408	14	62229075	62263146	123	0.30205	0.38131	SNAPC1
ENSG00000154001	0.0619005	14	63838075	64010092	415	-0.16811	0.56675	PPP2R5E
ENSG00000126821	0.215634	14	64150932	64194757	52	-0.82104	0.79419	SGPP1
ENSG00000054654	0.194474	14	64319683	64693165	962	0.68647	0.24621	SYNE2
ENSG00000140009	0.0734087	14	64550950	64804830	638	1.9583	0.025095	ESR2
ENSG00000089775	0.00957609	14	64915824	64971931	119	2.4127	0.0079181	ZBTB25
ENSG00000179841	0.0168314	14	64932217	64941221	11	2.2208	0.013181	AKAP5
ENSG00000126804	0.0721757	14	64970430	65000408	89	1.6723	0.047234	ZBTB1
ENSG00000126803	0.627715	14	65002623	65009955	18	2.0861	0.018483	HSPA2
ENSG00000126822	0.0821722	14	65170820	65213610	93	0.70776	0.23955	PLEKHG3
ENSG00000070182	0.284951	14	65213002	65346601	478	-0.17663	0.5701	SPTB
ENSG00000257365	0.104881	14	65381203	65529368	380	0.61703	0.26861	FNTB
ENSG00000176153	0.0219568	14	65405870	65409531	9	0.097661	0.4611	GPX2
ENSG00000139998	0.112885	14	65412532	65439494	77	0.3252	0.37252	RAB15
ENSG00000125952	0.130498	14	65472892	65569413	216	1.8314	0.033519	MAX
ENSG00000033170	0.303639	14	65877310	66210839	748	2.1094	0.017454	FUT8
ENSG00000171723	0.344117	14	66974125	67648520	2127	2.3462	0.0094818	GPHN
ENSG00000072415	0.0618578	14	67707826	67802536	322	1.7121	0.043441	MPP5
ENSG00000100554	0.073626	14	67761088	67826982	229	1.7876	0.036923	ATP6V1D
ENSG00000100558	0.0110828	14	67853700	67878917	73	1.5409	0.061672	PLEK2
ENSG00000198133	0.0021776	14	67913801	68000456	312	0.85235	0.19701	TMEM229B
ENSG00000054690	0.0662083	14	68000018	68056329	159	-0.0082235	0.50328	PLEKHH1
ENSG00000100564	0.128265	14	68048672	68067004	53	1.1636	0.12229	PIGH
ENSG00000100568	0.104087	14	68113792	68141548	61	-0.66602	0.7473	VTI1B
ENSG00000072121	0.0105562	14	68194091	68283307	168	-1.3198	0.90655	ZFYVE26
ENSG00000072110	0.0502545	14	69340860	69446157	374	1.4445	0.074304	ACTN1
ENSG00000139990	0.170265	14	69517598	69619867	163	1.9963	0.022953	DCAF5
ENSG00000081177	0.219633	14	69658228	69709075	88	2.9923	0.0013842	EXD2
ENSG00000100626	0.0550231	14	69725994	69821183	338	2.6576	0.0039345	GALNT16
ENSG00000029364	0.177937	14	69864732	69929105	133	0.54603	0.29252	SLC39A9
ENSG00000175985	0.0811256	14	69951409	69995215	114	2.0883	0.018386	PLEKHD1
ENSG00000100650	0.125466	14	70193617	70238722	107	0.19606	0.42228	SRSF5
ENSG00000100652	0.0968174	14	70242134	70264006	45	0.11868	0.45276	SLC10A1
ENSG00000100678	0.193875	14	70510934	70655787	566	0.95383	0.17008	SLC8A3
ENSG00000133983	0.0525567	14	70791798	70826448	118	1.2347	0.10847	COX16
ENSG00000213463	0.174035	14	70838148	70883778	178	1.4703	0.070738	SYNJ2BP
ENSG00000133997	0.224854	14	71047974	71067384	69	1.1061	0.13434	MED6
ENSG00000100731	0.11335	14	71374122	71582099	484	0.72649	0.23377	PCNX
ENSG00000197555	0.187279	14	71787166	72207946	477	-0.16971	0.56738	SIPA1L1
ENSG00000182732	0.569176	14	72399156	73030654	2313	3.831	6.38e-05	RGS6
ENSG00000205683	0.232169	14	73086004	73360809	785	2.9268	0.0017124	DPF3
ENSG00000165861	0.0740119	14	73436159	73493920	237	0.74598	0.22784	ZFYVE1
ENSG00000119707	0.325254	14	73525144	73588122	107	1.2582	0.10415	RBM25
ENSG00000080815	0.431469	14	73603126	73690399	174	1.4392	0.075046	PSEN1
ENSG00000133961	0.269955	14	73741815	73930348	376	2.6167	0.0044391	NUMB
ENSG00000177465	0.00456116	14	74058410	74063200	16	2.2133	0.013439	ACOT4
ENSG00000176903	0.00287063	14	74178494	74181128	4	2.4607	0.0069332	PNMA1
ENSG00000140043	0.0675046	14	74318547	74353530	141	-0.6588	0.74499	PTGR2
ENSG00000119725	0.172754	14	74353320	74399214	172	-0.31955	0.62535	ZNF410
ENSG00000156050	0.0183479	14	74398204	74417117	68	-0.64081	0.73918	FAM161B
ENSG00000119723	0.121482	14	74416629	74430373	51	-0.70157	0.75853	COQ6
ENSG00000187097	0.00660634	14	74424713	74486102	228	-0.45629	0.67591	ENTPD5
ENSG00000119711	0.102874	14	74523553	74551196	84	-0.87073	0.80805	ALDH6A1
ENSG00000205659	0.0892345	14	74551499	74667936	380	-0.77616	0.78117	LIN52
ENSG00000119688	0.135116	14	74752126	74769759	20	0.64626	0.25906	ABCD4
ENSG00000119655	0.189566	14	74942895	74960880	41	0.70959	0.23898	NPC2
ENSG00000165898	0.0768895	14	74960423	74963809	8	0.63024	0.26427	ISCA2
ENSG00000119682	0.233032	14	75120140	75179818	64	3.4859	0.00024526	AREL1
ENSG00000119616	0.0797389	14	75179847	75203394	29	3.8566	5.75e-05	FCF1
ENSG00000119596	0.27854	14	75230069	75322244	153	3.2576	0.00056182	YLPM1
ENSG00000119689	0.195095	14	75348594	75370448	56	3.2287	0.00062183	DLST
ENSG00000198208	0.222187	14	75370657	75390099	50	2.9798	0.001442	RPS6KL1
ENSG00000119630	0.346711	14	75408537	75422487	20	2.3409	0.0096185	PGF
ENSG00000119718	0.128894	14	75469614	75476292	9	0.78378	0.21658	EIF2B2
ENSG00000119684	0.0562205	14	75480467	75518235	52	0.42993	0.33362	MLH3
ENSG00000119640	0.112059	14	75519924	75536186	21	0.91041	0.1813	ACYP1
ENSG00000119703	0.0229991	14	75530873	75545126	26	0.84694	0.19852	ZC2HC1C
ENSG00000119638	0.141212	14	75548822	75594047	63	0.20128	0.42024	NEK9
ENSG00000170348	0.154234	14	75598173	75643334	70	0.37364	0.35433	TMED10
ENSG00000170345	0.0868851	14	75745477	75748933	9	0.75257	0.22586	FOS
ENSG00000119685	0.059892	14	76099968	76421421	573	1.7017	0.044408	TTLL5
ENSG00000133935	0.162759	14	76116134	76127532	13	1.4081	0.079553	C14orf1
ENSG00000119650	0.0205335	14	76368479	76550928	359	-0.21672	0.58579	IFT43
ENSG00000119699	0.0232404	14	76424442	76449334	50	-0.18788	0.57451	TGFB3
ENSG00000089916	0.0753104	14	76618259	76720685	370	1.208	0.11352	GPATCH2L
ENSG00000071246	0.142525	14	77228532	77249354	56	0.22662	0.41036	VASH1
ENSG00000013523	0.16184	14	77253588	77292589	108	-0.0047813	0.50191	ANGEL1
ENSG00000119669	0.141684	14	77490888	77495034	5	0.20425	0.41908	IRF2BPL
ENSG00000198894	0.0722302	14	77564440	77583630	39	-0.52837	0.70138	CIPC
ENSG00000165548	0.110914	14	77582911	77725838	549	-0.13873	0.55517	TMEM63C
ENSG00000009830	0.119093	14	77741299	77787227	153	-1.0538	0.85402	POMT2
ENSG00000100577	0.0776575	14	77787227	77797940	41	-1.2163	0.88807	GSTZ1
ENSG00000100580	0.172858	14	77801364	77843452	96	-2.0362	0.97914	TMED8
ENSG00000151445	0.00285643	14	77893018	77924295	55	-2.2928	0.98907	VIPAS39
ENSG00000100591	0.0470891	14	77924213	77935817	51	-1.8669	0.96904	AHSA1
ENSG00000100596	0.177256	14	77972340	78083116	447	0.86554	0.19337	SPTLC2
ENSG00000100601	0.00785696	14	78138747	78174363	143	1.826	0.033926	ALKBH1
ENSG00000100603	0.236542	14	78183942	78227550	163	1.8867	0.029602	SNW1
ENSG00000063761	0.109783	14	78266426	78401355	585	0.64368	0.25989	ADCK1
ENSG00000021645	0.113576	14	78708734	80330762	3732	-0.58568	0.72096	NRXN3
ENSG00000071537	0.238718	14	81937893	82000205	71	-1.284	0.90043	SEL1L
ENSG00000054983	0.0714886	14	88304164	88460009	715	4.1632	1.57e-05	GALC
ENSG00000140030	0.408888	14	88471468	88478419	19	4.5246	3.03e-06	GPR65
ENSG00000100433	0.0145239	14	88649113	88793251	507	-0.37161	0.64491	KCNK10
ENSG00000042317	0.00983922	14	88851268	88936694	99	-0.79687	0.78724	SPATA7
ENSG00000100722	0.00292257	14	89029253	89079853	75	0.77052	0.2205	ZC3H14
ENSG00000165521	0.398567	14	89078775	89259096	330	0.14765	0.44131	EML5
ENSG00000165533	0.0400604	14	89290497	89344335	82	0.65253	0.25703	TTC8
ENSG00000053254	0.153784	14	89591215	90085493	1386	0.38773	0.34911	FOXN3
ENSG00000042088	0.043403	14	90421283	90511106	241	-1.1332	0.87143	TDP1
ENSG00000100764	0.17436	14	90722839	90738968	63	1.6747	0.046993	PSMC1
ENSG00000119720	0.0418689	14	90742580	90798481	132	1.3525	0.088103	NRDE2
ENSG00000165914	0.325089	14	91006932	91282823	850	2.7487	0.0029918	TTC7B
ENSG00000133943	0.0323803	14	91526677	91691976	365	1.871	0.030671	C14orf159
ENSG00000100815	0.138469	14	92432335	92507240	160	-1.2445	0.89335	TRIP11
ENSG00000066427	0.0150738	14	92524896	92572965	244	-0.32291	0.62662	ATXN3
ENSG00000165934	0.142427	14	92588281	92630755	100	0.84551	0.19891	CPSF2
ENSG00000100599	0.0276017	14	92980118	93155339	623	1.1467	0.12574	RIN3
ENSG00000100600	0.461126	14	93170152	93215047	95	1.8962	0.028966	LGMN
ENSG00000066455	0.0624956	14	93260576	93306308	141	0.26586	0.39518	GOLGA5
ENSG00000100604	0.367732	14	93389425	93401638	43	1.0109	0.15602	CHGA
ENSG00000100605	0.246538	14	93403259	93582665	520	0.96306	0.16776	ITPK1
ENSG00000170270	0.0367472	14	93669239	93673439	3	0.43702	0.33105	C14orf142
ENSG00000012963	0.108554	14	93673401	93695561	77	1.416	0.078383	UBR7
ENSG00000011114	0.123784	14	93703896	93799438	266	0.57721	0.2819	BTBD7
ENSG00000133958	0.323914	14	93799565	94174222	792	0.79273	0.21397	UNC79
ENSG00000100628	0.0421752	14	94400499	94443137	152	0.61731	0.26851	ASB2
ENSG00000089723	0.0687825	14	94492675	94515276	82	1.929	0.026866	OTUB2
ENSG00000089737	0.171474	14	94517266	94547591	92	2.4033	0.0081232	DDX24
ENSG00000197249	0.081984	14	94843084	94857030	61	0.99059	0.16094	SERPINA1
ENSG00000100697	0.430705	14	95552565	95624347	94	1.2311	0.10915	DICER1
ENSG00000182512	0.00146777	14	95999840	96011061	40	-0.36885	0.64388	GLRX5
ENSG00000066739	0.140943	14	96747595	96830207	165	0.40506	0.34272	ATG2B
ENSG00000090060	0.221836	14	96967770	97033448	111	0.35999	0.35943	PAPOLA
ENSG00000183576	0.141031	14	99864083	99947216	101	0.12753	0.44926	SETD3
ENSG00000090061	0.0510257	14	99947506	100001381	95	1.4742	0.070208	CCNK
ENSG00000205476	0.0961858	14	99977603	100070363	379	0.67399	0.25016	CCDC85C
ENSG00000182218	0.00618989	14	100111447	100146906	101	0.45348	0.3251	HHIPL1
ENSG00000036530	0.287997	14	100150641	100193638	113	4.3056	8.33e-06	CYP46A1
ENSG00000066629	0.115844	14	100204030	100408397	602	0.77065	0.22046	EML1
ENSG00000196405	0.211758	14	100437786	100610573	446	0.58585	0.27899	EVL
ENSG00000168350	0.324621	14	100612756	100626500	41	1.6161	0.053035	DEGS2
ENSG00000100811	0.0242505	14	100704635	100749129	94	0.66181	0.25405	YY1
ENSG00000197119	0.120718	14	100757448	100772884	32	0.82698	0.20412	SLC25A29
ENSG00000140105	0.234974	14	100800125	100843142	122	3.7516	8.78e-05	WARS
ENSG00000176473	0.0388196	14	100842755	100996640	226	1.8247	0.034026	WDR25
ENSG00000183092	0.0565425	14	101003486	101053750	122	0.38729	0.34927	BEGAIN
ENSG00000185559	0.381549	14	101192042	101201539	24	3.6544	0.00012888	DLK1
ENSG00000078304	0.324283	14	102228135	102394326	456	3.2401	0.00059749	PPP2R5C
ENSG00000197102	0.65952	14	102430865	102517129	160	1.6427	0.050223	DYNC1H1
ENSG00000080824	0.989644	14	102547075	102606036	137	3.3273	0.00043853	HSP90AA1
ENSG00000140153	0.0896551	14	102605840	102691184	189	2.5793	0.0049498	WDR20
ENSG00000022976	0.0573961	14	102783714	102809044	60	1.9439	0.025956	ZNF839
ENSG00000100865	0.143737	14	102808956	102829253	26	0.8529	0.19686	CINP
ENSG00000196663	0.211467	14	102829300	102968818	409	1.9119	0.027945	TECPR2
ENSG00000156381	0.201976	14	102973179	102976136	7	0.66162	0.25411	ANKRD9
ENSG00000089902	0.302751	14	103058998	103196913	266	2.2684	0.011652	RCOR1
ENSG00000131323	0.291331	14	103243813	103377837	250	1.7345	0.041415	TRAF3
ENSG00000166126	0.0620178	14	103388993	103399933	25	0.82101	0.20582	AMN
ENSG00000198752	0.305393	14	103398716	103523799	302	0.35041	0.36302	CDC42BPB
ENSG00000205436	0.0704238	14	103566481	103576896	26	1.4353	0.075605	EXOC3L4
ENSG00000100664	0.0703725	14	103799881	103811362	36	0.75675	0.2246	EIF5
ENSG00000075413	0.250318	14	103851729	103970168	277	1.6764	0.046826	MARK3
ENSG00000166165	0.510442	14	103985996	103989448	5	0.018128	0.49277	CKB
ENSG00000166166	0.0409197	14	103995521	104003410	21	-1.2859	0.90076	TRMT61A
ENSG00000166170	0.0131404	14	104022881	104029168	10	-2.3907	0.99159	BAG5
ENSG00000126214	0.25161	14	104028233	104167888	296	-0.15507	0.56162	KLC1
ENSG00000126215	0.0642541	14	104163946	104181841	27	0.73876	0.23003	XRCC3
ENSG00000100711	0.27142	14	104182067	104200005	43	1.6524	0.049223	ZFYVE21
ENSG00000088808	0.391508	14	104200089	104313927	246	1.8463	0.032422	PPP1R13B
ENSG00000258986	0.127554	14	104941015	105071984	464	2.3527	0.0093178	TMEM179
ENSG00000184601	0.10205	14	105046021	105056852	25	2.532	0.0056703	C14orf180
ENSG00000203485	0.186357	14	105155943	105185942	129	1.9384	0.026285	INF2
ENSG00000185100	0.00218941	14	105190523	105213662	60	2.1763	0.014766	ADSSL1
ENSG00000184990	0.128878	14	105219437	105234831	40	1.6976	0.044792	SIVA1
ENSG00000142208	0.38513	14	105235686	105262088	79	0.15071	0.4401	AKT1
ENSG00000099814	0.07311	14	105331617	105363107	120	-2.1024	0.98224	CEP170B
ENSG00000166428	0.157957	14	105391153	105399574	28	1.8556	0.031756	PLD4
ENSG00000140104	0.0371724	14	105452112	105476819	75	0.39958	0.34473	C14orf79
ENSG00000184916	0.079876	14	105607318	105635161	55	0.84407	0.19932	JAG2
ENSG00000183828	0.164499	14	105639275	105647660	17	1.0237	0.15298	NUDT14
ENSG00000185024	0.272287	14	105675623	105781926	233	1.9389	0.026256	BRF1
ENSG00000184887	0.244316	14	105714827	105717430	5	1.769	0.038445	BTBD6
ENSG00000179364	0.301112	14	105766900	105864484	50	0.90356	0.18311	PACS2
ENSG00000182979	0.304606	14	105886159	105937066	41	-0.16321	0.56482	MTA1
ENSG00000182809	0.193821	14	105939299	105946499	2	-0.34491	0.63492	CRIP2
ENSG00000213145	0.0426967	14	105952654	105955284	6	-0.16827	0.56682	CRIP1
ENSG00000174450	0.0657433	15	23684645	23692381	25	0.70809	0.23944	GOLGA6L2
ENSG00000179455	0.0955038	15	23810454	23873064	154	0.357	0.36055	MKRN3
ENSG00000128739	0.0265062	15	25068794	25223870	589	-0.20913	0.58283	SNRPN
ENSG00000273173	0.0144149	15	25200133	25223729	39	1.022	0.15338	SNURF
ENSG00000214265	0.0128288	15	25200181	25245423	108	0.67086	0.25115	SNURF
ENSG00000114062	0.474178	15	25582381	25684128	190	2.3589	0.0091643	UBE3A
ENSG00000166206	0.299311	15	26788693	27184686	1298	2.3813	0.0086264	GABRB3
ENSG00000128731	0.414192	15	28356186	28567298	150	0.76344	0.2226	HERC2
ENSG00000034053	0.0845356	15	29129629	29410518	625	1.0469	0.14758	APBA2
ENSG00000104059	0.0548751	15	29412457	29862927	1435	1.1805	0.11891	FAM189A1
ENSG00000185115	0.00108327	15	29560353	29562033	2	-1.1782	0.88065	NDNL2
ENSG00000198690	0.021486	15	31196055	31235311	98	-0.86581	0.8067	FAN1
ENSG00000166912	0.162256	15	31231144	31283810	144	0.25015	0.40124	MTMR10
ENSG00000169926	0.234738	15	31619058	31727868	267	0.84313	0.19958	KLF13
ENSG00000169918	0.299902	15	31775329	32162992	946	2.765	0.0028463	OTUD7A
ENSG00000198826	0.0480862	15	32907345	32932150	43	-1.0902	0.86219	ARHGAP11A
ENSG00000166922	0.338203	15	32933877	32989299	172	0.51774	0.30232	SCG5
ENSG00000248905	0.0588865	15	33057747	33486897	1952	-0.20453	0.58103	FMN1
ENSG00000198838	0.373116	15	33603163	34158303	2294	2.9752	0.0014641	RYR3
ENSG00000169857	0.0638957	15	34158428	34331377	647	2.2217	0.013151	AVEN
ENSG00000134153	0.11453	15	34376218	34394149	42	2.2086	0.0136	EMC7
ENSG00000140199	0.104671	15	34525460	34630261	432	1.1884	0.11733	SLC12A6
ENSG00000176454	0.24613	15	34651106	34659479	17	1.0094	0.1564	LPCAT4
ENSG00000175265	0.0639379	15	34671269	34880704	77	2.3299	0.009906	GOLGA8A
ENSG00000215252	0.0327109	15	34817408	34880704	66	2.3336	0.0098075	GOLGA8B
ENSG00000159248	0.0329813	15	35043233	35047166	8	-0.25491	0.60061	GJD2
ENSG00000159251	0.0394136	15	35080297	35088340	24	1.626	0.051978	ACTC1
ENSG00000021776	0.0503306	15	35147732	35262040	263	-0.54845	0.70831	AQR
ENSG00000134146	0.0428936	15	35509546	35838394	682	0.90815	0.1819	DPH6
ENSG00000166068	0.0248266	15	38544527	38649450	340	-0.22361	0.58847	SPRED1
ENSG00000128829	0.190956	15	40226347	40327797	324	1.5214	0.064077	EIF2AK4
ENSG00000104081	0.0280965	15	40380091	40401093	38	0.0067555	0.4973	BMF
ENSG00000137843	0.189503	15	40509629	40569688	155	2.8551	0.0021509	PAK6
ENSG00000140323	0.180137	15	40650436	40663257	28	0.039839	0.48411	DISP2
ENSG00000128928	0.180964	15	40697686	40728146	90	0.16301	0.43526	IVD
ENSG00000140320	0.220325	15	40731920	40760441	28	0.71466	0.23741	BAHD1
ENSG00000128891	0.141417	15	40820882	40857256	96	-0.29855	0.61736	C15orf57
ENSG00000137812	0.171878	15	40886218	40956540	135	0.18102	0.42818	CASC5
ENSG00000137824	0.133434	15	41028082	41048049	32	0.35342	0.36189	RMDN3
ENSG00000137880	0.0502587	15	41056218	41059906	2	-0.096772	0.53855	GCHFR
ENSG00000104129	0.0698289	15	41060067	41099675	52	0.54319	0.2935	DNAJC17
ENSG00000166140	0.0757167	15	41099284	41106767	24	0.70958	0.23898	ZFYVE19
ENSG00000104142	0.240135	15	41186628	41196173	23	1.1472	0.12566	VPS18
ENSG00000128917	0.151339	15	41221538	41231237	8	0.28374	0.38831	DLL4
ENSG00000128965	0.143772	15	41245160	41248710	5	2.2438	0.012423	CHAC1
ENSG00000128908	0.180931	15	41271078	41408552	133	1.7552	0.039614	INO80
ENSG00000187446	0.0287546	15	41523037	41574043	110	0.65641	0.25578	CHP1
ENSG00000104147	0.0608724	15	41601466	41624819	57	-1.6165	0.947	OIP5
ENSG00000137804	0.142042	15	41624892	41673248	89	-0.49618	0.69012	NUSAP1
ENSG00000137806	0.0677827	15	41679551	41694717	31	-1.6763	0.95316	NDUFAF1
ENSG00000137815	0.113542	15	41700606	41775761	139	-0.86928	0.80765	RTF1
ENSG00000137825	0.00911303	15	41785591	41795747	21	-1.3466	0.91094	ITPKA
ENSG00000103932	0.101918	15	41809374	41836467	75	2.606	0.0045803	RPAP1
ENSG00000092445	0.204622	15	41849873	41871536	34	2.9723	0.0014777	TYRO3
ENSG00000174197	0.187651	15	41913422	42062141	217	1.2368	0.10807	MGA
ENSG00000137802	0.16205	15	42066632	42120053	74	0.6313	0.26392	MAPKBP1
ENSG00000243789	0.0483974	15	42120283	42129779	34	1.304	0.096118	JMJD7
ENSG00000103966	0.17913	15	42190950	42264776	206	0.77722	0.21851	EHD4
ENSG00000166887	0.100761	15	42450899	42500514	87	1.8184	0.0345	VPS39
ENSG00000103978	0.0145359	15	42502730	42565861	81	2.3658	0.0089956	TMEM87A
ENSG00000214013	0.103103	15	42565431	42645864	214	1.8139	0.034845	GANC
ENSG00000103994	0.0201087	15	42705021	42783321	117	2.668	0.0038156	ZNF106
ENSG00000092531	0.053576	15	42783431	42837547	72	1.2128	0.1126	SNAP23
ENSG00000180979	0.0578795	15	42834720	42841000	9	1.0238	0.15296	LRRC57
ENSG00000159433	0.0749604	15	42867857	43013179	153	1.6508	0.049393	STARD9
ENSG00000140326	0.20998	15	43015757	43029324	27	1.7953	0.036304	CDAN1
ENSG00000128881	0.143587	15	43030932	43213007	181	1.1731	0.12037	TTBK2
ENSG00000159459	0.224038	15	43235095	43398311	166	0.47209	0.31843	UBR1
ENSG00000166947	0.188746	15	43398423	43513481	100	1.6352	0.051006	EPB42
ENSG00000137842	0.151431	15	43415477	43477344	57	1.2184	0.11154	TMEM62
ENSG00000166946	0.287842	15	43477316	43487396	9	1.7015	0.044424	CCNDBP1
ENSG00000168806	0.00662162	15	43619974	43622803	4	1.9109	0.028012	LCMT2
ENSG00000140265	0.0835546	15	43650370	43663223	25	1.6182	0.052809	ZSCAN29
ENSG00000137822	0.221605	15	43661419	43699293	60	1.433	0.075927	TUBGCP4
ENSG00000067369	0.147771	15	43699407	43802926	199	1.7925	0.036527	TP53BP1
ENSG00000166963	0.340465	15	43803156	43823818	21	1.4408	0.074825	MAP1A
ENSG00000168781	0.255319	15	43825660	43882430	32	1.4479	0.073821	PPIP5K1
ENSG00000166762	0.10806	15	43920701	43960316	3	0.78069	0.21749	CATSPER2
ENSG00000167004	0.192755	15	44038590	44065477	37	1.4611	0.071992	PDIA3
ENSG00000128886	0.0186995	15	44064798	44069741	5	1.5859	0.056376	ELL3
ENSG00000184716	0.0198314	15	44086360	44092419	6	1.5687	0.058361	SERINC4
ENSG00000242028	0.0167622	15	44088340	44095241	7	1.5269	0.063389	HYPK
ENSG00000092470	0.00230215	15	44119161	44160617	53	1.566	0.058675	WDR76
ENSG00000171877	0.343536	15	44162962	44487450	465	0.5585	0.28825	FRMD5
ENSG00000166734	0.238947	15	44580927	44707956	168	0.44683	0.3275	CASC4
ENSG00000137770	0.148873	15	44719432	44821236	166	0.030597	0.4878	CTDSPL2
ENSG00000104131	0.0952585	15	44829255	44855227	34	0.21986	0.41299	EIF3J
ENSG00000104133	0.129001	15	44854894	44955876	52	0.19377	0.42318	SPG11
ENSG00000137857	0.00883589	15	45422131	45457774	74	0.10039	0.46002	DUOX1
ENSG00000138606	0.125797	15	45459412	45493373	54	0.2171	0.41406	SHF
ENSG00000171766	0.200866	15	45653322	45694525	75	0.71934	0.23597	GATM
ENSG00000104154	0.0853995	15	45771809	45815005	33	0.080155	0.46806	SLC30A4
ENSG00000137872	0.344579	15	47476298	48066420	1498	3.9136	4.55e-05	SEMA6D
ENSG00000104177	0.109164	15	48431625	48470714	5	-0.74407	0.77158	MYEF2
ENSG00000128951	0.0203238	15	48623208	48635570	7	-0.15385	0.56114	DUT
ENSG00000138593	0.352621	15	49280673	49338760	109	3.0476	0.0011534	SECISBP2L
ENSG00000166200	0.169444	15	49398268	49447858	122	3.5015	0.00023135	COPS2
ENSG00000138592	0.342201	15	50716577	50793280	254	2.54	0.0055421	USP8
ENSG00000092439	0.322643	15	50844670	50979012	419	3.3262	0.00044019	TRPM7
ENSG00000138600	0.178189	15	50999506	51058005	172	4.4405	4.49e-06	SPPL2A
ENSG00000081014	0.0723242	15	51200869	51298097	235	3.0755	0.0010509	AP4E1
ENSG00000183578	0.0392591	15	51348795	51397473	105	2.9061	0.0018299	TNFAIP8L3
ENSG00000186417	0.0150053	15	51633826	51700210	287	0.37016	0.35563	GLDN
ENSG00000104093	0.0894765	15	51739908	51915030	399	-0.92646	0.8229	DMXL2
ENSG00000104112	0.210595	15	51973550	52013223	87	-0.39608	0.65398	SCG3
ENSG00000140280	0.264859	15	52015208	52043782	74	0.27315	0.39237	LYSMD2
ENSG00000128872	0.382414	15	52043758	52108565	172	0.41616	0.33865	TMOD2
ENSG00000138594	0.0383627	15	52121825	52239492	276	0.53167	0.29748	TMOD3
ENSG00000166477	0.032403	15	52230222	52264003	77	0.58555	0.27909	LEO1
ENSG00000069956	0.159501	15	52244303	52358462	149	0.39006	0.34824	MAPK6
ENSG00000069966	0.0807386	15	52413117	52483566	196	-0.83252	0.79744	GNB5
ENSG00000128833	0.042818	15	52484519	52587995	233	0.62648	0.2655	MYO5C
ENSG00000197535	0.473243	15	52599480	52821247	602	1.5671	0.05854	MYO5A
ENSG00000047346	0.149392	15	52873514	53002014	243	0.31591	0.37604	FAM214A
ENSG00000137766	0.0153087	15	54305101	54920806	2426	-0.45988	0.6772	UNC13C
ENSG00000069943	0.0248332	15	55611158	55647846	114	-0.030795	0.51228	PIGB
ENSG00000260916	0.0623628	15	55632230	55700708	240	1.692	0.045322	CCPG1
ENSG00000256061	0.0154038	15	55702723	55800432	296	1.9928	0.023141	DYX1C1
ENSG00000181827	0.22881	15	56379478	56535483	428	1.0376	0.14973	RFX7
ENSG00000137871	0.143153	15	56922379	57210769	540	0.00090597	0.49964	ZNF280D
ENSG00000140262	0.145573	15	57210821	57591479	938	0.8159	0.20728	TCF12
ENSG00000137845	0.398652	15	58887403	59042177	291	1.8172	0.034596	ADAM10
ENSG00000128923	0.285902	15	59063391	59154099	191	2.085	0.018533	FAM63B
ENSG00000157450	0.31361	15	59157374	59389618	464	2.0869	0.018448	RNF111
ENSG00000137776	0.351743	15	59171244	59225852	71	3.1757	0.00074739	SLTM
ENSG00000157470	0.114929	15	59664892	59815748	465	1.0838	0.13922	FAM81A
ENSG00000140307	0.0192603	15	59930261	59949740	62	0.80003	0.21185	GTF2A2
ENSG00000140299	0.151375	15	59951345	59981733	135	0.78043	0.21757	BNIP2
ENSG00000069667	0.672069	15	60780483	61521518	2068	3.6549	0.00012864	RORA
ENSG00000129003	0.164664	15	62144588	62352672	535	2.4233	0.0076897	VPS13C
ENSG00000198535	0.00906807	15	62359176	62363116	6	1.8217	0.034252	C2CD4A
ENSG00000205502	0.0115511	15	62455734	62457482	5	2.638	0.0041704	C2CD4B
ENSG00000103642	0.065116	15	63413999	63434260	60	1.0724	0.14177	LACTB
ENSG00000166128	0.0320383	15	63481668	63559981	175	-0.52681	0.70084	RAB8B
ENSG00000138613	0.0433512	15	63568217	63601325	80	-2.1792	0.98534	APH1B
ENSG00000140455	0.0924619	15	63796793	63886839	212	2.0455	0.020402	USP3
ENSG00000197361	0.106725	15	63889552	63894627	11	2.1879	0.014339	FBXL22
ENSG00000103657	0.458869	15	63900817	64126141	594	1.9067	0.02828	HERC1
ENSG00000035664	0.0344327	15	64199235	64364232	508	2.0848	0.018543	DAPK2
ENSG00000028528	0.148693	15	64386322	64438289	87	-1.011	0.844	SNX1
ENSG00000157734	0.034864	15	64443914	64449680	9	-1.4716	0.92944	SNX22
ENSG00000169118	0.0143285	15	64457716	64648442	332	-0.10558	0.54204	CSNK1G1
ENSG00000103671	0.127289	15	64679947	64747502	108	2.1334	0.016445	TRIP4
ENSG00000180357	0.169236	15	64752941	64978264	385	2.3387	0.0096766	ZNF609
ENSG00000180304	0.394586	15	64979772	64995480	23	0.81117	0.20863	OAZ2
ENSG00000166831	0.248802	15	65032091	65067786	90	2.471	0.0067371	RBPMS2
ENSG00000140451	0.198188	15	65107831	65117867	41	1.8741	0.030459	PIF1
ENSG00000241839	0.099937	15	65134088	65160206	78	0.87396	0.19107	PLEKHO2
ENSG00000166839	0.00618204	15	65204101	65251042	121	0.37714	0.35303	ANKDD1A
ENSG00000090487	0.0624218	15	65255362	65282648	80	2.2123	0.013474	SPG21
ENSG00000103707	0.0187303	15	65294845	65321977	69	2.0693	0.01926	MTFMT
ENSG00000103710	0.197755	15	65345679	65369028	49	2.5011	0.0061908	RASL12
ENSG00000234438	0.0346901	15	65369154	65372276	8	2.4748	0.0066649	KBTBD13
ENSG00000090470	0.132714	15	65409717	65426174	5	-1.2081	0.88649	PDCD7
ENSG00000174498	0.0398541	15	65619465	65670378	119	3.2016	0.00068327	IGDCC3
ENSG00000074603	0.146028	15	65734801	65810042	167	1.255	0.10475	DPP8
ENSG00000074696	0.0870759	15	65822756	65870687	92	0.45816	0.32342	PTPLAD1
ENSG00000074621	0.0247604	15	65903704	65953333	93	0.69903	0.24227	SLC24A1
ENSG00000174485	0.222929	15	65950384	66084631	263	2.4635	0.0068785	DENND4A
ENSG00000103769	0.262718	15	66018392	66184329	315	3.691	0.00011168	RAB11A
ENSG00000157890	0.306621	15	66187417	66546085	1112	2.8789	0.0019954	MEGF11
ENSG00000166938	0.00732604	15	66585555	66626236	111	-0.67925	0.75151	DIS3L
ENSG00000169032	0.185643	15	66679155	66784650	268	-0.37102	0.64469	MAP2K1
ENSG00000174446	0.0887742	15	66782473	66790151	17	0.73331	0.23168	SNAPC5
ENSG00000174444	0.0533944	15	66790355	66816870	78	-0.76179	0.77691	RPL4
ENSG00000103591	0.129546	15	67493371	67547533	100	1.8272	0.033835	AAGAB
ENSG00000189227	0.0976186	15	67813406	67819628	11	-1.7368	0.95879	C15orf61
ENSG00000137764	0.150717	15	67835047	68099461	564	-0.14637	0.55819	MAP2K5
ENSG00000033800	0.35751	15	68346517	68483096	150	3.9133	4.55e-05	PIAS1
ENSG00000129007	0.0195734	15	68483043	68498417	21	3.5909	0.00016479	CALML4
ENSG00000128973	0.118931	15	68499330	68549549	74	3.6153	0.00014999	CLN6
ENSG00000169018	0.167167	15	68570141	68588203	31	3.2363	0.00060554	FEM1B
ENSG00000137809	0.0736705	15	68594050	68724501	477	0.54493	0.2929	ITGA11
ENSG00000103647	0.1467	15	68871308	69020145	456	0.2429	0.40404	CORO2B
ENSG00000137821	0.0177854	15	71145578	71342414	215	-1.5695	0.94173	LRRC49
ENSG00000066933	0.216391	15	72114632	72410918	452	-0.67228	0.7493	MYO9A
ENSG00000166192	0.0718731	15	72406599	72433311	38	-0.035955	0.51434	SENP8
ENSG00000067225	0.0435393	15	72491370	72524164	46	-0.86552	0.80662	PKM
ENSG00000137817	0.308249	15	72533522	72565340	67	-0.86873	0.8075	PARP6
ENSG00000140488	0.0198057	15	72577068	72612470	62	-0.087596	0.5349	CELF6
ENSG00000213614	0.253826	15	72635775	72668817	48	-0.36754	0.64339	HEXA
ENSG00000166233	0.466237	15	72766667	72879692	149	2.769	0.0028114	ARIH1
ENSG00000159322	0.00755895	15	73043710	73078187	72	0.31591	0.37603	ADPGK
ENSG00000067141	0.201574	15	73344051	73597547	569	1.1049	0.1346	NEO1
ENSG00000138622	0.00764019	15	73612200	73661605	137	1.2519	0.10531	HCN4
ENSG00000183324	0.0253552	15	73735499	73852355	225	1.0922	0.13738	C15orf60
ENSG00000156642	0.489971	15	73852355	73926475	130	2.7382	0.0030891	NPTN
ENSG00000205363	0.0568108	15	74032141	74045088	30	0.29255	0.38493	C15orf59
ENSG00000067221	0.0772651	15	74275547	74286963	27	-0.60747	0.72823	STOML1
ENSG00000140464	0.23107	15	74287014	74340153	132	-0.059654	0.52378	PML
ENSG00000138629	0.191193	15	74738318	74753523	22	-0.95966	0.83139	UBL7
ENSG00000179361	0.0549678	15	74833518	74890472	81	-1.8773	0.96976	ARID3B
ENSG00000179335	0.268398	15	74890841	74932057	51	-1.1004	0.86442	CLK3
ENSG00000179151	0.189537	15	74922899	74988633	57	-1.3751	0.91545	EDC3
ENSG00000103653	0.21113	15	75074398	75095539	34	-0.16933	0.56723	CSK
ENSG00000140474	0.239239	15	75128457	75135687	11	2.4882	0.0064196	ULK3
ENSG00000140497	0.264899	15	75136071	75165706	43	2.0221	0.021584	SCAMP2
ENSG00000178802	0.156549	15	75182346	75191798	13	1.5766	0.057439	MPI
ENSG00000178761	0.13158	15	75192328	75199462	9	1.487	0.068503	FAM219B
ENSG00000178741	0.0584859	15	75212132	75230509	40	1.8506	0.032117	COX5A
ENSG00000198794	0.28623	15	75249560	75313837	141	1.7613	0.03909	SCAMP5
ENSG00000138621	0.159167	15	75315896	75409803	256	2.1692	0.015035	PPCDC
ENSG00000167173	0.240956	15	75487984	75504510	11	0.3878	0.34908	C15orf39
ENSG00000140365	0.153334	15	75628232	75634268	12	-0.88114	0.81088	COMMD4
ENSG00000140398	0.130794	15	75639296	75647592	9	-0.99693	0.8406	NEIL1
ENSG00000140400	0.257884	15	75648133	75660971	9	-0.33937	0.63284	MAN2C1
ENSG00000169375	0.145017	15	75661720	75748183	88	-0.58783	0.72168	SIN3A
ENSG00000169410	0.16418	15	75759462	75871630	142	-0.79842	0.78769	PTPN9
ENSG00000169371	0.0340238	15	75890424	75918810	49	-0.73212	0.76795	SNUPN
ENSG00000177971	0.0316071	15	75931426	75941047	13	-1.3071	0.90441	IMP3
ENSG00000173546	0.289255	15	75966663	76005189	49	1.7915	0.03661	CSPG4
ENSG00000140367	0.0481821	15	76135622	76193419	100	0.34959	0.36332	UBE2Q2
ENSG00000167196	0.0300016	15	76196200	76227609	54	0.55929	0.28798	FBXO22
ENSG00000140374	0.00309739	15	76507696	76603813	202	-0.39729	0.65442	ETFA
ENSG00000140386	0.119382	15	76640526	77197785	1050	-0.10423	0.54151	SCAPER
ENSG00000117906	0.0720267	15	77223960	77242601	31	0.94307	0.17282	RCN2
ENSG00000140368	0.0316483	15	77285700	77329673	99	0.894	0.18566	PSTPIP1
ENSG00000140391	0.143828	15	77336359	77376326	28	0.42072	0.33698	TSPAN3
ENSG00000173517	0.0636511	15	77400471	77712486	465	-0.70332	0.75907	PEAK1
ENSG00000140382	0.027355	15	77712754	77777949	118	-1.2422	0.89292	HMG20A
ENSG00000169783	0.157193	15	77905369	78113242	609	0.40628	0.34227	LINGO1
ENSG00000166411	0.0214582	15	78423840	78464291	84	-0.91646	0.82029	IDH3A
ENSG00000103740	0.0580523	15	78459810	78538030	244	0.8078	0.2096	ACSBG1
ENSG00000140403	0.528922	15	78556428	78574538	60	3.1463	0.00082662	DNAJA4
ENSG00000166426	0.248714	15	78632666	78640572	17	2.8925	0.0019108	CRABP1
ENSG00000136381	0.133509	15	78729773	78793798	136	1.3278	0.092129	IREB2
ENSG00000103811	0.0222341	15	79213400	79241916	90	1.7251	0.042258	CTSH
ENSG00000058335	0.212625	15	79252289	79383115	405	1.616	0.053042	RASGRF1
ENSG00000166557	0.0173766	15	79603404	79704334	384	-0.038817	0.51548	TMED3
ENSG00000103876	0.129165	15	80444832	80479288	125	1.3792	0.083922	FAH
ENSG00000172379	0.0550712	15	80696692	80890278	475	0.089614	0.4643	ARNT2
ENSG00000117899	0.000210049	15	81239667	81282219	112	-0.52635	0.70068	MESDC2
ENSG00000140406	0.149799	15	81293295	81296342	4	-0.66976	0.74849	MESDC1
ENSG00000172349	0.0906049	15	81451916	81605104	405	1.9019	0.028595	IL16
ENSG00000172345	0.218655	15	81601394	81616524	44	0.86182	0.19439	STARD5
ENSG00000183496	0.0608623	15	82334119	82338482	2	1.6565	0.048809	MEX3B
ENSG00000184779	0.0166391	15	82821158	82824972	1	1.0048	0.1575	RPS17
ENSG00000214575	0.312169	15	83211951	83317612	264	3.2395	0.00059862	CPEB1
ENSG00000103723	0.386323	15	83328033	83378666	116	3.1008	0.00096507	AP3B2
ENSG00000186628	0.0392067	15	83424114	83474822	109	2.2255	0.013023	FSD2
ENSG00000156232	0.238657	15	83478380	83503611	70	2.2127	0.013461	WHAMM
ENSG00000103942	0.144176	15	83509838	83654661	316	-0.29267	0.61511	HOMER2
ENSG00000064726	0.274103	15	83685174	83736106	126	1.0695	0.14243	BTBD1
ENSG00000136404	0.342295	15	83776159	83813606	44	1.4231	0.077354	TM6SF1
ENSG00000166503	0.111595	15	83784320	83876770	144	1.1028	0.13505	HDGFRP3
ENSG00000140600	0.763947	15	84115980	84287495	399	1.6654	0.047921	SH3GL3
ENSG00000177082	0.0505361	15	85185999	85197574	31	0.67943	0.24843	WDR73
ENSG00000140612	0.185066	15	85212775	85259947	86	1.6293	0.05163	SEC11A
ENSG00000166716	0.227495	15	85291866	85349659	115	1.0112	0.15595	ZNF592
ENSG00000136383	0.0486316	15	85359911	85416713	147	0.49869	0.309	ALPK3
ENSG00000156222	0.00720435	15	85427885	85518876	394	1.7148	0.043195	SLC28A1
ENSG00000073417	0.231921	15	85523671	85682376	540	2.2471	0.012317	PDE8A
ENSG00000170776	0.0809953	15	85923802	86292586	1229	1.0201	0.15383	AKAP13
ENSG00000183655	0.171467	15	86302554	86338261	125	0.86311	0.19404	KLHL25
ENSG00000140538	0.487153	15	88418230	88799999	813	1.0819	0.13965	NTRK3
ENSG00000181991	0.0295113	15	89010684	89022222	6	0.037759	0.48494	MRPS11
ENSG00000157766	0.109307	15	89346674	89418585	239	2.072	0.019132	ACAN
ENSG00000140545	0.203213	15	89441916	89456642	53	3.4538	0.00027634	MFGE8
ENSG00000140526	0.00324971	15	89630690	89745591	268	-0.46738	0.67989	ABHD2
ENSG00000140525	0.0389767	15	89787180	89860492	125	1.5243	0.063713	FANCI
ENSG00000140521	0.250696	15	89859534	89878092	32	1.3889	0.082436	POLG
ENSG00000166821	0.106648	15	90220995	90234014	31	0.754	0.22542	PEX11A
ENSG00000157823	0.0323132	15	90373831	90437574	135	0.4856	0.31363	AP3S2
ENSG00000182054	0.192673	15	90626277	90645736	55	1.8995	0.028752	IDH2
ENSG00000185033	0.0713528	15	90703836	90772911	247	-0.66063	0.74557	SEMA4B
ENSG00000185043	0.186008	15	90773207	90777279	16	1.8996	0.028743	CIB1
ENSG00000183208	0.156919	15	90777040	90785315	20	0.5052	0.30671	GDPGP1
ENSG00000182768	0.174896	15	90808891	90816463	6	0.10813	0.45695	NGRN
ENSG00000140575	0.153614	15	90931450	91045475	298	0.6841	0.24696	IQGAP1
ENSG00000140577	0.223055	15	91073157	91188577	334	2.1078	0.017524	CRTC3
ENSG00000140564	0.319819	15	91411822	91426688	29	1.4573	0.07252	FURIN
ENSG00000196547	0.317298	15	91445448	91465814	57	0.26215	0.3966	MAN2A2
ENSG00000140553	0.299452	15	91473410	91497323	81	-0.89603	0.81488	UNC45A
ENSG00000184508	0.0701003	15	91474148	91475799	3	-0.47679	0.68325	HDDC3
ENSG00000166965	0.08803	15	91498100	91506349	29	-0.43605	0.6686	RCCD1
ENSG00000198901	0.099968	15	91509270	91538859	105	0.48116	0.3152	PRC1
ENSG00000184056	0.163285	15	91541646	91565833	73	2.3792	0.0086758	VPS33B
ENSG00000176463	0.276248	15	92396925	92715665	1067	1.9393	0.026232	SLCO3A1
ENSG00000173575	0.284459	15	93426526	93571237	397	0.90104	0.18378	CHD2
ENSG00000182175	0.0771184	15	93586636	93632433	216	1.7809	0.03746	RGMA
ENSG00000140443	0.444549	15	99192200	99507759	878	3.302	0.00048003	IGF1R
ENSG00000182253	0.263626	15	99638420	99675798	160	0.78523	0.21616	SYNM
ENSG00000168904	0.119767	15	99791567	99930934	416	0.37802	0.35271	LRRC28
ENSG00000068305	0.313522	15	100017370	100256671	570	0.20608	0.41836	MEF2A
ENSG00000183060	0.081229	15	100255902	100273766	57	0.38623	0.34966	LYSMD4
ENSG00000140470	0.0356811	15	100511794	100882210	1764	0.44573	0.32789	ADAMTS17
ENSG00000183475	0.106608	15	101142739	101191910	117	1.7544	0.039681	ASB7
ENSG00000140479	0.121414	15	101840818	102065405	1035	0.26079	0.39713	PCSK6
ENSG00000184277	0.0708296	15	102161847	102192594	52	1.4244	0.077165	TM2D3
ENSG00000185418	0.219312	15	102193801	102264807	140	1.6222	0.052378	TARSL2
ENSG00000161980	0.0941088	16	96407	103628	25	1.8934	0.029156	POLR3K
ENSG00000161981	0.0967912	16	103010	107669	13	1.0616	0.1442	SNRNP25
ENSG00000007384	0.0196972	16	108058	126354	40	-0.3213	0.62601	RHBDF1
ENSG00000103152	0.107841	16	127006	135852	16	-1.1355	0.87192	MPG
ENSG00000103148	0.228518	16	134273	188859	116	0.88379	0.1884	NPRL3
ENSG00000130656	0.0306502	16	202686	204502	1	0.40483	0.3428	HBZ
ENSG00000086506	0.0689374	16	230452	231180	4	1.5759	0.057522	HBQ1
ENSG00000007392	0.242338	16	238968	279462	76	1.4149	0.078552	LUC7L
ENSG00000167930	0.146893	16	284545	319942	88	0.28438	0.38806	ITFG3
ENSG00000076344	0.401599	16	318300	325980	17	2.587	0.0048405	RGS11
ENSG00000242173	0.270342	16	318726	333003	44	2.2247	0.01305	ARHGDIG
ENSG00000185615	0.0993589	16	333152	337215	16	-0.63125	0.73606	PDIA2
ENSG00000103126	0.125015	16	337440	402673	239	0.23732	0.4062	AXIN1
ENSG00000086504	0.138618	16	417384	420527	14	2.2187	0.013254	MRPL28
ENSG00000129925	0.220166	16	420773	437113	83	3.5124	0.00022202	TMEM8A
ENSG00000103202	0.185919	16	446725	460367	37	1.0386	0.1495	NME4
ENSG00000242612	0.0859347	16	451826	462487	18	1.1786	0.11928	DECR2
ENSG00000090565	0.278564	16	475619	573011	235	1.6572	0.048735	RAB11FIP3
ENSG00000103326	0.227165	16	577717	604636	80	1.3713	0.085143	CAPN15
ENSG00000007541	0.273847	16	616995	634136	61	1.0872	0.13848	PIGQ
ENSG00000197562	0.218709	16	639357	679272	106	1.8704	0.030712	RAB40C
ENSG00000127578	0.0845078	16	679239	684116	13	2.3571	0.0092082	WFIKKN1
ENSG00000130731	0.173648	16	684429	686358	4	0.63027	0.26426	C16orf13
ENSG00000172366	0.248324	16	691813	698474	5	0.2044	0.41902	FAM195A
ENSG00000161996	0.0141216	16	699311	717833	68	1.3722	0.084993	WDR90
ENSG00000140983	0.215188	16	718086	724174	23	2.1887	0.014308	RHOT2
ENSG00000103269	0.0978042	16	725666	728268	1	0.70213	0.2413	RHBDL1
ENSG00000103266	0.339996	16	730224	732870	5	1.2342	0.10857	STUB1
ENSG00000161999	0.217879	16	731671	734529	4	1.3544	0.087807	JMJD8
ENSG00000127580	0.199581	16	734622	740444	12	1.9524	0.025444	WDR24
ENSG00000127585	0.233419	16	742500	755829	26	1.8042	0.035602	FBXL16
ENSG00000103260	0.314111	16	765115	769655	14	2.4994	0.0062194	METRN
ENSG00000103254	0.266587	16	770581	772601	8	0.65756	0.25541	FAM173A
ENSG00000162004	0.027289	16	772582	776954	11	1.2409	0.10732	CCDC78
ENSG00000103253	0.229019	16	776936	785525	25	2.0791	0.018804	HAGHL
ENSG00000103245	0.187385	16	779753	791329	27	2.1126	0.017318	NARFL
ENSG00000102854	0.000686185	16	810762	818865	26	1.0335	0.15069	MSLN
ENSG00000007376	0.067782	16	834974	838397	7	1.2519	0.10531	RPUSD1
ENSG00000127588	0.0655395	16	848041	850733	6	1.0158	0.15486	GNG13
ENSG00000103227	0.143454	16	903634	1031318	617	2.1255	0.016774	LMF1
ENSG00000005513	0.0885493	16	1031808	1036979	26	2.0725	0.019111	SOX8
ENSG00000196557	0.107839	16	1203241	1271771	213	0.70171	0.24143	CACNA1H
ENSG00000103275	0.307103	16	1355548	1377019	109	1.1492	0.12524	UBE2I
ENSG00000007520	0.0812512	16	1399241	1401912	5	-1.0703	0.85777	TSR3
ENSG00000090581	0.267875	16	1401924	1413352	19	-0.012454	0.50497	GNPTG
ENSG00000059145	0.18883	16	1413206	1464752	104	-0.17852	0.57084	UNKL
ENSG00000174109	6.74e-05	16	1469745	1479345	25	-1.1461	0.87412	C16orf91
ENSG00000197599	0.0196504	16	1484384	1494557	74	0.9521	0.17052	CCDC154
ENSG00000103249	0.227023	16	1494935	1525581	178	-0.30024	0.618	CLCN7
ENSG00000251692	0.0709304	16	1535887	1538982	25	2.0581	0.019791	PTX4
ENSG00000100726	0.21227	16	1543345	1560458	64	2.1866	0.014387	TELO2
ENSG00000187535	0.0847362	16	1560428	1662111	316	3.5322	0.00020604	IFT140
ENSG00000007545	0.0998995	16	1662326	1727909	112	2.2841	0.011184	CRAMP1L
ENSG00000138834	0.454835	16	1756184	1820318	125	3.099	0.00097073	MAPK8IP3
ENSG00000103024	0.29653	16	1820287	1821731	2	1.535	0.062398	NME3
ENSG00000074071	0.188408	16	1821891	1823156	5	1.2965	0.097403	MRPS34
ENSG00000197774	0.18215	16	1823208	1831709	21	5.2255	8.68e-08	EME2
ENSG00000162032	0.350888	16	1826713	1843701	58	5.5768	1.22e-08	SPSB3
ENSG00000095906	0.194448	16	1832902	1839192	28	5.641	8.46e-09	NUBP2
ENSG00000063854	0.32782	16	1845621	1877195	297	4.5323	2.92e-06	HAGH
ENSG00000180185	0.0064331	16	1876968	1890208	116	3.8324	6.34e-05	FAHD1
ENSG00000162039	0.0030353	16	1883984	1934295	349	4.2267	1.19e-05	MEIOB
ENSG00000198736	0.108934	16	1988211	1993327	9	2.5482	0.0054146	MSRB1
ENSG00000140986	0.114848	16	1993975	2007607	66	4.3604	6.49e-06	RPL3L
ENSG00000140990	0.0807254	16	2009509	2011976	23	3.3957	0.00034225	NDUFB10
ENSG00000140988	0.337689	16	2012053	2014861	25	3.4069	0.0003285	RPS2
ENSG00000183751	0.13525	16	2022038	2032934	62	1.4762	0.06995	TBL3
ENSG00000196408	0.0171607	16	2028918	2034193	28	2.7962	0.0025857	NOXO1
ENSG00000127554	0.16211	16	2034208	2037750	18	4.0534	2.52e-05	GFER
ENSG00000127561	0.271448	16	2039661	2044276	9	4.0569	2.49e-05	SYNGR3
ENSG00000167962	0.257937	16	2047655	2059824	55	3.9845	3.38e-05	ZNF598
ENSG00000065057	0.1568	16	2089816	2097867	8	2.6918	0.0035533	NTHL1
ENSG00000103197	0.380466	16	2097466	2138716	75	4.0791	2.26e-05	TSC2
ENSG00000008710	0.54862	16	2138711	2185899	99	3.9402	4.07e-05	PKD1
ENSG00000167964	0.196299	16	2190804	2204166	21	3.7968	7.33e-05	RAB26
ENSG00000131653	0.215063	16	2205699	2228130	24	1.6056	0.054184	TRAF7
ENSG00000167971	0.329599	16	2227184	2246526	21	2.9806	0.0014384	CASKIN1
ENSG00000167965	0.375061	16	2254249	2259417	11	3.1463	0.00082663	MLST8
ENSG00000182685	0.212951	16	2259254	2261951	11	2.8342	0.0022974	BRICD5
ENSG00000184207	0.397153	16	2261998	2264808	7	2.9536	0.0015704	PGP
ENSG00000167967	0.237531	16	2273567	2285743	18	2.1282	0.01666	E4F1
ENSG00000167968	0.0977017	16	2285817	2288712	5	1.0553	0.14563	DNASE1L2
ENSG00000167969	0.227632	16	2289396	2302301	33	1.6625	0.04821	ECI1
ENSG00000205937	0.0759889	16	2303117	2318413	26	0.69697	0.24291	RNPS1
ENSG00000167972	0.289937	16	2325882	2390747	99	0.19896	0.42115	ABCA3
ENSG00000162063	0.0327916	16	2479395	2508855	62	0.11998	0.45225	CCNF
ENSG00000162062	0.0119795	16	2510081	2514964	6	1.4029	0.080327	C16orf59
ENSG00000162068	0.101106	16	2521500	2524146	1	0.74148	0.2292	NTN3
ENSG00000185883	0.103136	16	2563871	2570219	3	-0.49948	0.69128	ATP6V0C
ENSG00000162066	0.1469	16	2570358	2581423	6	0.89378	0.18572	AMDHD2
ENSG00000140992	0.320398	16	2587965	2653189	15	1.5314	0.062837	PDPK1
ENSG00000172382	0.0297787	16	2762419	2770552	8	-0.74092	0.77063	PRSS27
ENSG00000167978	0.575461	16	2802330	2822539	28	0.61385	0.26966	SRRM2
ENSG00000162078	0.0211554	16	2880170	2888967	15	0.2668	0.39481	ZG16B
ENSG00000162076	0.0385906	16	2933187	2949383	74	0.41997	0.33725	FLYWCH2
ENSG00000059122	0.0699174	16	2961938	3001209	218	1.7538	0.039734	FLYWCH1
ENSG00000131650	0.0401735	16	3013945	3018384	11	1.1944	0.11615	KREMEN2
ENSG00000127564	0.109893	16	3018025	3030540	17	0.88064	0.18926	PKMYT1
ENSG00000162073	0.184352	16	3019246	3023490	7	1.0263	0.15238	PAQR4
ENSG00000103145	0.0349918	16	3072621	3074287	1	-0.75342	0.7744	HCFC1R1
ENSG00000085644	0.165739	16	3179778	3192806	17	-0.15883	0.5631	ZNF213
ENSG00000006194	0.147692	16	3313743	3351401	46	2.1908	0.014234	ZNF263
ENSG00000103343	0.0649648	16	3451235	3459370	20	0.56418	0.28632	ZNF174
ENSG00000167981	0.03075	16	3486104	3493542	34	-0.44803	0.67293	ZNF597
ENSG00000122390	0.150729	16	3493611	3536963	173	-0.4368	0.66887	NAA60
ENSG00000188827	0.155228	16	3631182	3661599	85	0.83751	0.20115	SLX4
ENSG00000213918	0.0671423	16	3661729	3730144	152	0.88046	0.1893	DNASE1
ENSG00000126602	0.16846	16	3701640	3767598	172	1.137	0.12777	TRAP1
ENSG00000005339	0.606521	16	3775055	3930727	98	1.35	0.0885	CREBBP
ENSG00000162104	0.218567	16	4003388	4166186	571	2.606	0.0045805	ADCY9
ENSG00000217930	0.211402	16	4381550	4405608	49	1.3866	0.082785	PAM16
ENSG00000262246	0.13307	16	4404543	4475706	157	1.0883	0.13822	CORO7
ENSG00000168140	0.0169255	16	4421849	4433529	27	0.13896	0.44474	VASN
ENSG00000103423	0.151199	16	4475806	4506776	75	1.2924	0.098102	DNAJA3
ENSG00000103415	0.154369	16	4524691	4560348	100	0.9682	0.16647	HMOX2
ENSG00000089486	0.277398	16	4560676	4588829	68	1.3353	0.090895	CDIP1
ENSG00000153443	0.182251	16	4658884	4665028	10	1.0943	0.1369	UBALD1
ENSG00000102858	0.459393	16	4666494	4740975	293	1.3606	0.086822	MGRN1
ENSG00000168101	0.107618	16	4743695	4745860	2	1.9531	0.025405	NUDT16L1
ENSG00000168096	0.195347	16	4746513	4784379	112	2.3907	0.0084082	ANKS3
ENSG00000166246	0.023171	16	4784273	4799397	59	2.0421	0.020572	C16orf71
ENSG00000267795	0.1668	16	4838398	4846492	19	1.7646	0.03882	SMIM22
ENSG00000067836	0.268137	16	4846969	4852951	15	1.7705	0.038318	ROGDI
ENSG00000140632	0.213633	16	4853204	4897343	118	0.95835	0.16894	GLYR1
ENSG00000118900	0.189303	16	4896666	4932361	126	0.94927	0.17124	UBN1
ENSG00000118898	0.0290868	16	4932508	5010742	342	1.271	0.10187	PPL
ENSG00000103174	0.249258	16	5074845	5084142	30	2.3638	0.009045	NAGPA
ENSG00000033011	0.309957	16	5083703	5137380	155	2.0222	0.021578	ALG1
ENSG00000153446	0.0960893	16	5094123	5116111	51	1.8713	0.030652	C16orf89
ENSG00000118894	0.0174901	16	5134305	5147809	64	1.493	0.067717	FAM86A
ENSG00000078328	0.293215	16	6069095	7763340	9704	1.7496	0.040095	RBFOX1
ENSG00000067365	0.0478252	16	8715540	8740081	52	-2.1083	0.9825	METTL22
ENSG00000183044	0.237022	16	8768422	8878432	591	0.43941	0.33018	ABAT
ENSG00000184857	0.068585	16	8874241	8891505	88	0.93422	0.17509	TMEM186
ENSG00000140650	0.0850314	16	8882680	8943188	259	0.66206	0.25397	PMM2
ENSG00000153048	0.211614	16	8946799	8962866	96	1.4218	0.077541	CARHSP1
ENSG00000187555	0.255611	16	8985951	9058371	183	0.67439	0.25003	USP7
ENSG00000182831	0.327187	16	9185505	9215497	95	1.7612	0.039101	C16orf72
ENSG00000183454	0.220192	16	9852376	10276611	1703	1.9155	0.027714	GRIN2A
ENSG00000166669	0.044868	16	10420291	10577495	520	1.7275	0.04204	ATF7IP2
ENSG00000213853	0.0242146	16	10622279	10674555	238	1.1174	0.13191	EMP2
ENSG00000103274	0.134114	16	10837643	10863208	64	0.59066	0.27737	NUBP1
ENSG00000166676	0.107648	16	10854776	10912651	125	0.58433	0.2795	TVP23A
ENSG00000182108	0.175595	16	11022748	11036317	21	0.21692	0.41414	DEXI
ENSG00000038532	0.217093	16	11038345	11276046	674	1.0635	0.14378	CLEC16A
ENSG00000185338	0.195479	16	11348262	11350036	2	0.92009	0.17876	SOCS1
ENSG00000184602	0.0989696	16	11762270	11773015	38	0.5857	0.27904	SNN
ENSG00000153066	0.307203	16	11772936	11836734	174	1.2921	0.098157	TXNDC11
ENSG00000122299	0.299552	16	11844442	11891123	107	1.4058	0.079885	ZC3H7A
ENSG00000103342	0.144843	16	11961985	12009939	100	-2.1395	0.9838	GSPT1
ENSG00000048471	0.285029	16	12070594	12668146	2497	1.7712	0.038267	SNX29
ENSG00000103381	0.0166262	16	12756919	12897874	505	-0.090753	0.53616	CPPED1
ENSG00000237515	0.0691092	16	12995477	13334272	1359	1.5585	0.059555	SHISA9
ENSG00000175595	0.0518675	16	14014014	14046202	73	0.13037	0.44814	ERCC4
ENSG00000186260	0.318532	16	14165178	14360630	446	1.6196	0.052663	MKL2
ENSG00000140694	0.138765	16	14529558	14726585	285	0.6146	0.26941	PARN
ENSG00000103429	0.148843	16	14726672	14763093	45	0.93118	0.17588	BFAR
ENSG00000179889	0.233856	16	15068448	15233196	211	1.5059	0.066045	PDXDC1
ENSG00000157045	0.164396	16	15131710	15149921	45	0.51167	0.30444	NTAN1
ENSG00000085721	0.102622	16	15153879	15188174	91	1.9035	0.02849	RRN3
ENSG00000156968	0.0481188	16	15489611	15507125	51	-0.090345	0.53599	MPV17L
ENSG00000166780	0.180378	16	15528152	15718885	284	0.15029	0.44027	C16orf45
ENSG00000166783	0.133079	16	15688243	15737023	82	-1.3207	0.9067	KIAA0430
ENSG00000072864	0.274063	16	15737124	15820210	198	0.29563	0.38376	NDE1
ENSG00000133392	0.491963	16	15797029	15950890	544	1.0029	0.15795	MYH11
ENSG00000091262	0.00117639	16	16242785	16317379	231	-0.57913	0.71875	ABCC6
ENSG00000103226	0.15999	16	16326352	16388668	1	-0.079292	0.5316	NOMO3
ENSG00000103489	0.118501	16	17195626	17564738	1124	0.2526	0.40029	XYLT1
ENSG00000134419	0.0109297	16	18792617	18801705	6	1.5688	0.058345	RPS15A
ENSG00000170540	0.0856582	16	18802991	18813000	19	1.8299	0.033635	ARL6IP1
ENSG00000157106	0.342663	16	18816175	18937776	299	1.5334	0.062592	SMG1
ENSG00000167186	0.0372366	16	19078921	19091417	41	0.65695	0.25561	COQ7
ENSG00000103528	0.358672	16	19179293	19279652	261	6.8854	2.88e-12	SYT17
ENSG00000006007	0.0576516	16	19513015	19533467	64	0.46668	0.32037	GDE1
ENSG00000103540	0.0462659	16	19535133	19564730	98	0.88319	0.18857	CCP110
ENSG00000103544	0.219066	16	19566562	19718115	450	0.98483	0.16235	C16orf62
ENSG00000103550	0.0515187	16	19714902	19729557	27	0.91219	0.18083	KNOP1
ENSG00000167191	0.151937	16	19868616	19897489	78	1.1469	0.12571	GPRC5B
ENSG00000188215	0.170751	16	20866247	20911706	71	0.59662	0.27538	DCUN1D3
ENSG00000102897	0.125733	16	20911190	20936328	29	1.317	0.093927	LYRM1
ENSG00000140749	0.0949008	16	21652609	21663981	13	0.96446	0.16741	IGSF6
ENSG00000140740	0.0895104	16	21963981	21994981	27	0.42437	0.33565	UQCRC2
ENSG00000185716	0.095649	16	22018959	22098855	77	0.21835	0.41358	C16orf52
ENSG00000103319	0.176727	16	22217603	22298554	149	2.2478	0.012294	EEF2K
ENSG00000058600	0.138346	16	22308730	22346424	52	0.72065	0.23556	POLR3E
ENSG00000140743	0.0883204	16	22357257	22448486	59	1.418	0.078094	CDR2
ENSG00000168434	0.193288	16	23399814	23464501	97	1.1082	0.13389	COG7
ENSG00000103365	0.225423	16	23474863	23533316	117	1.5469	0.060946	GGA2
ENSG00000103356	0.0138566	16	23533335	23569052	114	1.64	0.050503	EARS2
ENSG00000103353	0.127279	16	23568392	23585710	52	1.1534	0.12438	UBFD1
ENSG00000004779	0.0338219	16	23592323	23607677	45	1.9391	0.026243	NDUFAB1
ENSG00000166847	0.176977	16	23652713	23681195	89	-0.20055	0.57947	DCTN5
ENSG00000166851	0.182858	16	23688977	23701688	38	0.37418	0.35413	PLK1
ENSG00000134398	0.0176298	16	23701647	23724821	46	0.85822	0.19539	ERN2
ENSG00000166501	0.461427	16	23847322	24231932	1104	1.6373	0.050784	PRKCB
ENSG00000006116	0.0347112	16	24266874	24374122	347	0.46797	0.3199	CACNG3
ENSG00000122257	0.267816	16	24549014	24584184	79	-0.55621	0.71097	RBBP6
ENSG00000090905	0.652291	16	24741016	24838953	164	3.014	0.0012891	TNRC6A
ENSG00000158865	0.100889	16	24857162	24922949	193	0.57569	0.28241	SLC5A11
ENSG00000140750	0.300629	16	24930706	25026987	161	3.6608	0.00012572	ARHGAP17
ENSG00000205629	0.116807	16	25123050	25189552	123	0.88473	0.18815	LCMT1
ENSG00000155666	0.0157652	16	27214807	27233089	32	2.3066	0.010537	KDM8
ENSG00000077235	0.286255	16	27470876	27561234	107	1.5796	0.057102	GTF3C1
ENSG00000047578	0.024539	16	27561454	27791690	286	1.257	0.10437	KIAA0556
ENSG00000169181	0.010394	16	27798850	28074830	862	1.9554	0.025268	GSG1L
ENSG00000169180	0.152941	16	28109300	28223241	120	1.1867	0.11767	XPO6
ENSG00000188322	0.183023	16	28303840	28335170	36	2.5435	0.0054868	SBK1
ENSG00000188603	0.140231	16	28477983	28506896	31	3.5658	0.00018137	CLN3
ENSG00000176046	0.0800574	16	28548606	28550495	3	2.0827	0.018641	NUPR1
ENSG00000176476	0.0818682	16	28565236	28603111	86	3.2408	0.00059604	CCDC101
ENSG00000196502	0.0574388	16	28616903	28634946	16	3.2065	0.00067188	SULT1A1
ENSG00000168488	0.460953	16	28834356	28848558	28	4.9302	4.11e-07	ATXN2L
ENSG00000178952	0.186236	16	28853732	28857729	6	4.8962	4.89e-07	TUFM
ENSG00000178188	0.366981	16	28857921	28885526	47	4.9342	4.02e-07	SH2B1
ENSG00000196296	0.097375	16	28889726	28915830	32	5.2378	8.13e-08	ATP2A1
ENSG00000177548	0.204122	16	28915742	28947847	33	4.5898	2.22e-06	RABEP2
ENSG00000176953	0.109356	16	28962128	28978418	16	3.6849	0.0001144	NFATC2IP
ENSG00000169682	0.284365	16	28985542	28995869	14	4.1428	1.72e-05	SPNS1
ENSG00000213658	0.144585	16	28996147	29002104	6	2.7194	0.0032698	LAT
ENSG00000197471	0.0580906	16	29674300	29682187	9	-0.055843	0.52227	SPN
ENSG00000079616	0.259606	16	29802040	29816706	6	-0.011733	0.50468	KIF22
ENSG00000103495	0.287853	16	29817427	29823649	2	0.34384	0.36548	MAZ
ENSG00000167371	0.162383	16	29823177	29827201	5	0.55776	0.2885	PRRT2
ENSG00000185928	0.00247375	16	29827285	29841948	20	1.1832	0.11836	PAGR1
ENSG00000013364	0.177076	16	29831715	29859355	32	1.1212	0.1311	MVP
ENSG00000103502	0.226997	16	29869678	29875057	5	0.68178	0.24769	CDIPT
ENSG00000174938	0.116817	16	29882480	29910868	25	2.8162	0.00243	SEZ6L2
ENSG00000174939	0.123243	16	29911696	29931185	21	1.5539	0.060102	ASPHD1
ENSG00000174943	0.0889184	16	29916333	29938356	34	1.8944	0.029086	KCTD13
ENSG00000149932	0.0611078	16	29952206	29984373	50	3.2157	0.00065067	TMEM219
ENSG00000149930	0.366286	16	29984962	30003582	23	3.1979	0.00069205	TAOK2
ENSG00000149929	0.101533	16	30003645	30007757	3	2.3138	0.010339	HIRIP3
ENSG00000169592	0.129321	16	30006615	30017114	27	2.5429	0.0054968	INO80E
ENSG00000149927	0.0123359	16	30016830	30034591	30	2.5919	0.0047729	DOC2A
ENSG00000149926	0.0313081	16	30035748	30064299	47	2.3483	0.0094284	FAM57B
ENSG00000149925	0.266162	16	30064411	30081778	11	2.1214	0.016943	ALDOA
ENSG00000149923	0.0935861	16	30087299	30096698	11	1.6429	0.050206	PPP4C
ENSG00000090238	0.165634	16	30103635	30108236	5	1.1712	0.12076	YPEL3
ENSG00000102886	0.0223036	16	30116131	30125177	15	1.3708	0.085216	GDPD3
ENSG00000102882	0.323443	16	30125426	30134827	10	1.3594	0.087008	MAPK3
ENSG00000102879	0.00307995	16	30194148	30200397	6	1.5694	0.05828	CORO1A
ENSG00000169217	0.0603704	16	30362087	30366682	6	-0.70203	0.75867	CD2BP2
ENSG00000169221	0.112959	16	30368423	30381585	14	-0.20464	0.58107	TBC1D10B
ENSG00000180035	0.11689	16	30389427	30411429	34	1.7044	0.044152	ZNF48
ENSG00000179965	0.214009	16	30418618	30440920	22	3.0321	0.0012141	ZNF771
ENSG00000005844	0.288321	16	30483979	30534506	80	5.0714	1.97e-07	ITGAL
ENSG00000169957	0.0900097	16	30535325	30538142	2	5.104	1.66e-07	ZNF768
ENSG00000156858	0.239325	16	30662038	30667761	2	4.5741	2.39e-06	PRR14
ENSG00000156860	0.445101	16	30669752	30682135	7	6.5024	3.95e-11	FBRS
ENSG00000080603	0.164908	16	30709530	30755602	29	6.7112	9.65e-12	SRCAP
ENSG00000156873	0.328995	16	30759591	30772490	6	6.4979	4.07e-11	PHKG2
ENSG00000103549	0.284883	16	30773066	30787628	15	5.7551	4.33e-09	RNF40
ENSG00000102870	0.0607157	16	30789778	30798523	1	7.3434	1.04e-13	ZNF629
ENSG00000099385	0.0350879	16	30844947	30906281	58	6.1094	5e-10	BCL7C
ENSG00000150281	0.0601996	16	30907928	30914881	7	8.0988	2.78e-16	CTF1
ENSG00000099364	0.159835	16	30934376	30960104	25	6.1094	5e-10	FBXL19
ENSG00000175938	0.184248	16	30960387	30967782	2	3.1006	0.0009656	ORAI3
ENSG00000099381	0.255279	16	30968615	30996437	35	7.7115	6.22e-15	SETD1A
ENSG00000099365	0.222017	16	31000577	31021949	29	6.1094	5e-10	STX1B
ENSG00000103496	0.272971	16	31044210	31054296	17	6.1094	5e-10	STX4
ENSG00000167394	0.142546	16	31072164	31085641	20	6.1094	5e-10	ZNF668
ENSG00000167395	0.1564	16	31085743	31095517	14	7.6716	8.49e-15	ZNF646
ENSG00000151006	0.186723	16	31094746	31100949	11	7.9817	7.22e-16	PRSS53
ENSG00000167397	0.122793	16	31102163	31107301	7	7.7048	6.55e-15	VKORC1
ENSG00000103507	0.281205	16	31117428	31124110	6	6.9	2.6e-12	BCKDK
ENSG00000103510	0.0400036	16	31127075	31142714	27	6.1094	5e-10	KAT8
ENSG00000052344	0.0630011	16	31142756	31147083	5	7.5856	1.65e-14	PRSS8
ENSG00000178226	0.0505938	16	31150246	31161415	9	7.7592	4.27e-15	PRSS36
ENSG00000089280	0.438011	16	31191431	31203127	7	5.8945	1.88e-09	FUS
ENSG00000177238	0.0536501	16	31225342	31236510	6	5.685	6.54e-09	TRIM72
ENSG00000169900	0.0206771	16	31227283	31228680	1	5.7274	5.1e-09	PYDC1
ENSG00000169896	0.173475	16	31271311	31344213	162	4.0155	2.97e-05	ITGAM
ENSG00000140678	0.0461592	16	31366455	31394318	42	5.4912	2e-08	ITGAX
ENSG00000156886	0.0406646	16	31404633	31437826	53	1.6533	0.049138	ITGAD
ENSG00000140691	0.141836	16	31469401	31478487	12	2.0359	0.02088	ARMC5
ENSG00000140682	0.0884718	16	31482906	31489281	6	1.3357	0.090828	TGFB1I1
ENSG00000140675	0.000870269	16	31494323	31502181	6	0.63766	0.26185	SLC5A2
ENSG00000140688	0.177774	16	31500792	31520630	19	1.9808	0.023805	C16orf58
ENSG00000069329	0.0465992	16	46690054	46723430	18	1.1039	0.13481	VPS35
ENSG00000091651	0.0733021	16	46723555	46732306	5	1.4706	0.070706	ORC6
ENSG00000140795	0.0807825	16	46740891	46824319	60	1.181	0.11881	MYLK3
ENSG00000155330	0.0149518	16	46830519	46865323	23	0.88875	0.18707	C16orf87
ENSG00000166123	0.209686	16	46918290	46965209	43	1.8064	0.035425	GPT2
ENSG00000069345	0.109313	16	46989299	47007699	18	0.12387	0.45071	DNAJA2
ENSG00000129636	0.228764	16	47188298	47498060	270	0.57378	0.28306	ITFG1
ENSG00000102893	0.0122872	16	47495034	47735434	186	0.18006	0.42855	PHKB
ENSG00000102910	0.121508	16	48278207	48397033	148	0.22788	0.40987	LONP2
ENSG00000196470	0.200888	16	48390275	48482313	139	0.40816	0.34158	SIAH1
ENSG00000102921	0.0604133	16	48572637	48654059	152	1.0179	0.15436	N4BP1
ENSG00000205423	0.113377	16	50058321	50070999	31	1.065	0.14344	CNEP1R1
ENSG00000121274	0.258715	16	50186829	50269221	148	1.4813	0.069259	PAPD5
ENSG00000121281	0.137864	16	50280048	50352046	169	2.7821	0.0027003	ADCY7
ENSG00000166164	0.105561	16	50347398	50402845	122	2.3091	0.01047	BRD7
ENSG00000167207	0.144919	16	50727514	50766988	69	7.1515	4.29e-13	NOD2
ENSG00000083799	0.317636	16	50775961	50835846	80	7.1271	5.13e-13	CYLD
ENSG00000103460	0.450875	16	52471917	52581714	215	6.5996	2.06e-11	TOX3
ENSG00000177200	0.352881	16	53088945	53363062	661	1.991	0.023242	CHD9
ENSG00000166971	0.0356795	16	53524952	53538323	17	-2.0522	0.97993	AKTIP
ENSG00000140718	0.197671	16	53737875	54155853	1300	0.018458	0.49264	FTO
ENSG00000087258	0.54117	16	56225302	56391356	428	1.7438	0.040594	GNAO1
ENSG00000159461	0.333109	16	56395364	56459450	162	3.8345	6.29e-05	AMFR
ENSG00000167005	0.0590339	16	56463045	56486111	38	3.396	0.00034189	NUDT21
ENSG00000087263	0.0536756	16	56485402	56513012	63	2.4291	0.007569	OGFOD1
ENSG00000125124	0.106778	16	56500748	56554195	108	2.1525	0.01568	BBS2
ENSG00000087250	0.464174	16	56622986	56625000	7	1.7514	0.039938	MT3
ENSG00000169715	0.0470086	16	56659387	56661024	7	1.0229	0.15317	MT1E
ENSG00000125144	0.0148498	16	56700643	56701977	9	-0.69831	0.75751	MT1G
ENSG00000102900	0.106718	16	56764017	56878797	240	-0.24919	0.59839	NUP93
ENSG00000051108	0.132847	16	56965960	56977798	32	0.19976	0.42083	HERPUD1
ENSG00000172775	0.0121698	16	57186378	57220028	54	0.075182	0.47003	FAM192A
ENSG00000159579	0.232262	16	57220049	57274387	99	0.86938	0.19232	RSPRY1
ENSG00000102931	0.000175599	16	57279010	57287516	11	0.1941	0.42305	ARL2BP
ENSG00000102934	0.256101	16	57290004	57318599	92	0.76554	0.22197	PLLP
ENSG00000006210	0.19052	16	57406370	57418960	37	2.0286	0.021249	CX3CL1
ENSG00000005194	0.0838028	16	57462081	57481440	65	1.5848	0.056502	CIAPIN1
ENSG00000088682	0.129954	16	57481337	57495187	31	1.5066	0.065961	COQ9
ENSG00000102978	0.164359	16	57496299	57505922	25	0.88556	0.18793	POLR2C
ENSG00000125170	0.0196463	16	57505863	57521239	49	0.25684	0.39865	DOK4
ENSG00000205336	0.118154	16	57644564	57698944	218	0.38071	0.35171	GPR56
ENSG00000140854	0.109634	16	57769642	57791162	69	0.12387	0.45071	KATNB1
ENSG00000166188	0.0515956	16	58028572	58034357	10	0.37709	0.35305	ZNF319
ENSG00000103005	0.0301817	16	58033450	58055522	36	0.54457	0.29303	USB1
ENSG00000102996	0.26627	16	58059470	58080805	31	1.2675	0.10248	MMP15
ENSG00000070770	0.449344	16	58191811	58231824	119	1.0883	0.13824	CSNK2A2
ENSG00000103034	0.214559	16	58496750	58547532	131	0.91148	0.18102	NDRG4
ENSG00000103037	0.121659	16	58549383	58554431	16	1.0008	0.15847	SETD6
ENSG00000125107	0.225745	16	58553855	58663790	302	0.42774	0.33442	CNOT1
ENSG00000103042	0.0529561	16	58699013	58719008	67	-0.89768	0.81532	SLC38A7
ENSG00000125166	0.0638075	16	58741035	58768261	79	-0.19864	0.57873	GOT2
ENSG00000166546	0.0519466	16	66461200	66527432	129	-0.097328	0.53877	BEAN1
ENSG00000166548	0.163748	16	66541906	66586447	90	0.077881	0.46896	TK2
ENSG00000183723	0.122962	16	66648653	66730610	163	-1.172	0.8794	CMTM4
ENSG00000135720	0.167444	16	66754796	66785701	58	0.47262	0.31824	DYNC1LI2
ENSG00000159593	0.0757813	16	66836778	66907159	107	0.29715	0.38318	NAE1
ENSG00000172840	0.0216926	16	66912492	66929657	35	0.94338	0.17274	PDP2
ENSG00000166592	0.299722	16	66955582	66959547	5	0.89901	0.18432	RRAD
ENSG00000166595	0.171885	16	66965959	66968326	3	0.45739	0.32369	FAM96B
ENSG00000172831	0.103705	16	66968347	66978999	11	0.83296	0.20243	CES2
ENSG00000172824	0.00759942	16	67022492	67043661	18	1.7573	0.03943	CES4A
ENSG00000067955	0.0638833	16	67063019	67134961	84	1.4816	0.069228	CBFB
ENSG00000125149	0.105617	16	67143861	67182442	36	1.5353	0.062356	C16orf70
ENSG00000102871	0.149253	16	67188083	67194201	3	1.2284	0.10964	TRADD
ENSG00000135722	0.06328	16	67193834	67198473	2	-1.0344	0.84952	FBXL8
ENSG00000102878	0.242655	16	67197288	67203848	3	0.97362	0.16512	HSF4
ENSG00000140939	0.180244	16	67204057	67209643	4	1.3758	0.084441	NOL3
ENSG00000196123	0.149869	16	67209505	67217943	11	0.71633	0.23689	KIAA0895L
ENSG00000179044	0.00497217	16	67218269	67224107	9	1.3199	0.093431	EXOC3L1
ENSG00000205250	0.271522	16	67226072	67232821	10	0.54991	0.29119	E2F4
ENSG00000102890	0.159333	16	67233014	67237932	11	1.2979	0.097163	ELMO3
ENSG00000125122	0.229704	16	67241042	67260951	21	1.0817	0.1397	LRRC29
ENSG00000168701	0.216545	16	67261006	67263181	1	1.8616	0.03133	TMEM208
ENSG00000135723	0.192143	16	67263290	67281561	21	1.708	0.043822	FHOD1
ENSG00000135740	0.0670646	16	67271586	67306093	41	1.6281	0.051748	SLC9A5
ENSG00000159713	0.344353	16	67423712	67427438	9	0.37131	0.3552	TPPP3
ENSG00000159714	0.163736	16	67428322	67450736	34	0.56326	0.28663	ZDHHC1
ENSG00000159720	0.0412006	16	67471917	67515140	51	0.23448	0.40731	ATP6V0D1
ENSG00000159723	0.0246078	16	67516474	67517716	3	0.080533	0.46791	AGRP
ENSG00000039523	0.240386	16	67552321	67580691	32	0.8041	0.21067	FAM65A
ENSG00000102974	0.178817	16	67596310	67673086	89	1.3043	0.096061	CTCF
ENSG00000102977	0.151256	16	67691415	67694713	5	1.7053	0.044068	ACD
ENSG00000102981	0.167696	16	67694849	67696681	1	1.0603	0.1445	PARD6A
ENSG00000159761	0.0337597	16	67700719	67702661	1	0.98586	0.1621	C16orf86
ENSG00000141098	0.165939	16	67708434	67753324	48	1.7412	0.040826	GFOD2
ENSG00000141084	0.27558	16	67757005	67840555	89	1.6578	0.048682	RANBP10
ENSG00000102901	0.277923	16	67862060	67881714	20	1.7638	0.038879	CENPT
ENSG00000102898	0.178761	16	67880635	67906470	39	1.8765	0.030291	NUTF2
ENSG00000038358	0.412495	16	67906926	67918406	12	1.6332	0.051217	EDC4
ENSG00000188038	0.0280095	16	67918708	67922758	4	2.036	0.020877	NRN1L
ENSG00000159792	0.109791	16	67927175	67963581	36	1.3909	0.082127	PSKH1
ENSG00000141086	0.13002	16	67961543	67966317	2	2.2713	0.011564	CTRL
ENSG00000205220	0.156481	16	67968405	67970990	2	1.8038	0.035629	PSMB10
ENSG00000213398	0.242764	16	67973653	67978034	2	2.3341	0.0097949	LCAT
ENSG00000124067	0.200496	16	67977377	68003504	23	1.7527	0.039825	SLC12A4
ENSG00000167261	0.0843316	16	68021297	68034489	16	1.9671	0.024585	DPEP2
ENSG00000167264	0.158839	16	68021649	68113223	112	1.961	0.024938	DUS2
ENSG00000182810	0.00176286	16	68055179	68057770	2	1.7147	0.043204	DDX28
ENSG00000072736	0.167392	16	68118654	68263162	214	1.971	0.024362	NFATC3
ENSG00000103067	0.0133014	16	68263014	68272005	4	1.4294	0.076451	ESRP2
ENSG00000103066	0.118535	16	68279207	68294961	33	2.0606	0.019672	PLA2G15
ENSG00000103064	0.0222573	16	68298433	68335722	57	0.7317	0.23217	SLC7A6
ENSG00000103061	0.10427	16	68318406	68344849	46	0.92042	0.17868	SLC7A6OS
ENSG00000132600	0.0386672	16	68344877	68392466	136	0.77313	0.21972	PRMT7
ENSG00000103056	0.0458043	16	68392231	68482591	185	1.0541	0.14592	SMPD3
ENSG00000103047	0.0605491	16	68877507	69119083	463	0.75549	0.22498	TANGO6
ENSG00000103044	0.00997005	16	69139467	69152622	21	2.6962	0.003507	HAS3
ENSG00000168802	0.1328	16	69151913	69166487	26	2.9815	0.001434	CHTF8
ENSG00000141076	0.0134675	16	69165194	69265033	170	2.7029	0.003437	CIRH1A
ENSG00000168807	0.158068	16	69221032	69342955	226	2.7272	0.003194	SNTB2
ENSG00000132612	0.268067	16	69345259	69358949	38	2.8147	0.0024408	VPS4A
ENSG00000213380	0.184804	16	69354043	69373570	44	2.4805	0.00656	COG8
ENSG00000258429	0.0969089	16	69362524	69364498	5	1.9098	0.028077	PDF
ENSG00000132604	0.151685	16	69389464	69442474	81	2.0006	0.022718	TERF2
ENSG00000102908	0.419616	16	69598997	69738569	281	1.4778	0.069735	NFAT5
ENSG00000141101	0.0989026	16	69775770	69788843	27	1.0614	0.14424	NOB1
ENSG00000198373	0.0623132	16	69796209	69975644	445	1.125	0.1303	WWP2
ENSG00000090857	0.174472	16	70147529	70195203	10	0.544	0.29322	PDPR
ENSG00000090861	0.160893	16	70286198	70323446	29	1.9433	0.025993	AARS
ENSG00000157349	0.0330199	16	70323566	70369186	28	2.558	0.0052632	DDX19B
ENSG00000168872	0.0662879	16	70380732	70407286	26	1.5204	0.064208	DDX19A
ENSG00000157350	0.258036	16	70413338	70473140	54	2.5786	0.0049604	ST3GAL2
ENSG00000157353	0.236167	16	70488324	70514177	19	1.4474	0.073893	FUK
ENSG00000103051	0.10731	16	70514471	70557468	50	1.6722	0.047244	COG4
ENSG00000189091	0.171882	16	70557691	70608820	73	2.0214	0.02162	SF3B3
ENSG00000157368	0.0815985	16	70613798	70694585	234	1.2971	0.097291	IL34
ENSG00000132613	0.186593	16	70695107	70719969	53	-0.47529	0.68271	MTSS1L
ENSG00000103043	0.222141	16	70721342	70835064	222	1.2713	0.10181	VAC14
ENSG00000167377	0.0433021	16	71481500	71496998	35	0.08422	0.46644	ZNF23
ENSG00000140832	0.0134552	16	71660064	71676017	27	-1.1787	0.88074	MARVELD3
ENSG00000040199	0.0528123	16	71671738	71758604	178	-0.84989	0.80231	PHLPP2
ENSG00000166747	0.452838	16	71762913	71843104	168	-0.69158	0.7554	AP1G1
ENSG00000224470	0.122286	16	71879894	71919171	71	-0.17223	0.56837	ATXN1L
ENSG00000182149	0.0790507	16	71879899	71962913	166	-0.48789	0.68719	IST1
ENSG00000102984	0.190704	16	71893583	71929239	64	-0.32701	0.62817	ZNF821
ENSG00000140829	0.163913	16	72127461	72146811	53	0.58981	0.27766	DHX38
ENSG00000103035	0.118663	16	74330673	74340186	13	1.4	0.080754	PSMD7
ENSG00000090863	0.444826	16	74485856	74641012	438	-1.856	0.96827	GLG1
ENSG00000168404	0.0192155	16	74705753	74734858	77	-0.85705	0.80429	MLKL
ENSG00000103089	0.0207236	16	74746853	74808729	200	-0.73197	0.76791	FA2H
ENSG00000103091	0.259974	16	74907468	75034071	391	1.7984	0.036053	WDR59
ENSG00000186187	0.249432	16	75032928	75144892	223	1.9154	0.027722	ZNRF1
ENSG00000166816	0.0838148	16	75145758	75150669	5	1.6316	0.051381	LDHD
ENSG00000050820	0.194742	16	75262928	75301951	165	-1.0663	0.85685	BCAR1
ENSG00000034713	0.167611	16	75600249	75611779	26	0.65181	0.25726	GABARAPL2
ENSG00000065457	0.00359657	16	75630879	75657198	99	0.9219	0.17829	ADAT1
ENSG00000065427	0.128359	16	75661622	75682541	74	0.71737	0.23657	KARS
ENSG00000166848	0.173553	16	75681684	75795770	335	1.1733	0.12034	TERF2IP
ENSG00000103111	0.252617	16	77224732	77236302	48	2.5722	0.005052	MON1B
ENSG00000140876	0.0105094	16	77756411	77776157	134	0.29319	0.38469	NUDT7
ENSG00000171724	0.280593	16	77822427	78014004	805	0.88426	0.18828	VAT1L
ENSG00000186153	0.256935	16	78133310	79246564	6346	2.1472	0.015888	WWOX
ENSG00000178573	0.26283	16	79619740	79634611	53	2.1295	0.016605	MAF
ENSG00000166446	0.151307	16	80631803	80838226	754	1.0818	0.13967	CDYL2
ENSG00000103121	0.148352	16	81009698	81053875	228	0.15006	0.44036	CMC2
ENSG00000166451	0.0138841	16	81040103	81066719	81	0.38801	0.349	CENPN
ENSG00000166454	0.045665	16	81069452	81080963	24	-0.31998	0.62551	ATMIN
ENSG00000261609	0.176396	16	81348557	81424489	306	1.3313	0.091547	GAN
ENSG00000153815	0.351484	16	81478775	81745367	1048	0.85616	0.19596	CMIP
ENSG00000197943	0.208251	16	81772702	81991899	1269	-0.29548	0.61618	PLCG2
ENSG00000140945	0.249026	16	82660408	83830204	6264	0.60148	0.27376	CDH13
ENSG00000230989	0.033337	16	83841448	83853342	41	0.17872	0.42908	HSBP1
ENSG00000103150	0.148067	16	83932731	83949787	93	-0.091343	0.53639	MLYCD
ENSG00000140961	0.202924	16	83981887	83999937	119	1.9584	0.025093	OSGIN1
ENSG00000140943	0.0970693	16	84087368	84150511	270	0.038938	0.48447	MBTPS1
ENSG00000103160	0.0870436	16	84155886	84178797	65	0.097424	0.46119	HSDL1
ENSG00000103168	0.0874894	16	84211458	84220669	53	1.6018	0.054598	TAF1C
ENSG00000103175	0.127723	16	84328252	84363450	208	0.83365	0.20224	WFDC1
ENSG00000103187	0.157963	16	84599200	84651683	268	1.2783	0.10057	COTL1
ENSG00000135686	0.137112	16	84682131	84701292	75	1.3988	0.080934	KLHL36
ENSG00000103194	0.00543621	16	84733584	84813528	326	-0.40653	0.65782	USP10
ENSG00000153786	0.238522	16	85007787	85045141	169	1.4477	0.073853	ZDHHC7
ENSG00000135709	0.152277	16	85061375	85127836	317	-0.27114	0.60686	KIAA0513
ENSG00000131149	0.235953	16	85645015	85709810	162	2.0636	0.01953	GSE1
ENSG00000154102	0.0148582	16	85723690	85784735	215	1.4662	0.0713	C16orf74
ENSG00000103248	0.0353157	16	86563782	86588841	101	0.92948	0.17632	MTHFSD
ENSG00000103264	0.182364	16	87360593	87425748	202	0.10636	0.45765	FBXO31
ENSG00000140941	0.123315	16	87417601	87438385	71	0.95295	0.17031	MAP1LC3B
ENSG00000140948	0.26854	16	87439852	87525651	325	0.62097	0.26731	ZCCHC14
ENSG00000154118	0.0543647	16	87635441	87731762	474	-1.0496	0.85305	JPH3
ENSG00000104731	0.119435	16	87730091	87799598	322	3.1504	0.00081519	KLHDC4
ENSG00000103257	0.1224	16	87863629	87903094	192	-0.19549	0.57749	SLC7A5
ENSG00000172530	0.237231	16	87982850	88110924	582	0.31709	0.37559	BANP
ENSG00000179588	0.124202	16	88519725	88603424	318	-1.6981	0.95525	ZFPM1
ENSG00000158545	0.133992	16	88636789	88698374	210	1.1961	0.11584	ZC3H18
ENSG00000051523	0.0881267	16	88709691	88717560	31	1.334	0.0911	CYBA
ENSG00000167508	0.353165	16	88718343	88729569	39	0.57691	0.282	MVD
ENSG00000158717	0.252132	16	88762903	88772829	51	1.7442	0.04056	RNF166
ENSG00000174177	0.197077	16	88772871	88781794	59	0.99319	0.16031	CTU2
ENSG00000103335	0.0663304	16	88781751	88851619	360	1.2501	0.10563	PIEZO1
ENSG00000198931	0.0978384	16	88875747	88878352	7	1.8139	0.034847	APRT
ENSG00000141012	0.0487185	16	88880142	88923378	275	1.1377	0.12763	GALNS
ENSG00000167515	0.202002	16	88922628	88929094	28	1.4041	0.080143	TRAPPC2L
ENSG00000129993	0.0744013	16	88941266	89043612	413	0.85216	0.19706	CBFA2T3
ENSG00000176715	0.243445	16	89154783	89222254	324	2.9314	0.0016873	ACSF3
ENSG00000167522	0.428339	16	89334038	89556969	396	1.8961	0.028976	ANKRD11
ENSG00000197912	0.224393	16	89557325	89624176	198	-0.29922	0.61761	SPG7
ENSG00000178773	0.0219693	16	89642176	89663654	70	0.9452	0.17228	CPNE7
ENSG00000131165	0.196071	16	89710839	89724253	41	1.8373	0.033082	CHMP1A
ENSG00000185324	0.167298	16	89747145	89762772	58	0.84786	0.19826	CDK10
ENSG00000158792	0.0869215	16	89762751	89768113	15	0.39562	0.34619	SPATA2L
ENSG00000075399	0.202833	16	89773542	89787394	38	1.7993	0.035989	VPS9D1
ENSG00000158805	0.260112	16	89786808	89807311	109	2.51	0.0060363	ZNF276
ENSG00000187741	0.0636609	16	89803957	89883065	391	2.7201	0.0032628	FANCA
ENSG00000204991	0.119799	16	89884587	89937727	150	1.2343	0.10854	SPIRE2
ENSG00000141002	0.369232	16	89940000	89977792	107	1.6326	0.051275	TCF25
ENSG00000258947	0.0995063	16	89987800	90005169	65	2.0605	0.019674	TUBB3
ENSG00000140995	0.190687	16	90014333	90034468	84	2.6024	0.0046285	DEF8
ENSG00000003249	0.111099	16	90071273	90086536	55	1.6228	0.052312	DBNDD1
ENSG00000141013	0.0701414	16	90086037	90111383	116	1.3327	0.091322	GAS8
ENSG00000181031	0.173031	17	62293	236045	763	1.163	0.12242	RPH3AL
ENSG00000183688	0.042813	17	289769	295730	16	1.7764	0.03783	FAM101B
ENSG00000141252	0.13976	17	411908	624957	640	-0.81025	0.7911	VPS53
ENSG00000167695	0.0805139	17	635652	646206	33	1.8211	0.034296	FAM57A
ENSG00000171861	0.0585173	17	685513	695749	30	0.35687	0.3606	RNMTL1
ENSG00000177370	0.0655399	17	900357	906911	13	0.12933	0.44855	TIMM22
ENSG00000159842	0.201427	17	906758	1132315	901	0.26661	0.39489	ABR
ENSG00000184811	0.0887667	17	1182957	1204281	95	0.51362	0.30376	TUSC5
ENSG00000108953	0.388652	17	1247566	1303672	201	2.6367	0.0041855	YWHAE
ENSG00000167193	0.604708	17	1323983	1366456	125	2.5507	0.0053749	CRK
ENSG00000197879	0.264989	17	1367392	1396106	96	2.5538	0.0053279	MYO1C
ENSG00000132376	0.181339	17	1397865	1420182	86	-1.0295	0.84838	INPP5K
ENSG00000174238	0.36997	17	1421012	1466110	144	-0.53342	0.70313	PITPNA
ENSG00000167703	0.29345	17	1472561	1532180	199	-1.3795	0.91614	SLC43A2
ENSG00000074660	0.0262301	17	1537152	1549041	27	-1.5404	0.93827	SCARF1
ENSG00000167705	0.188249	17	1549444	1553371	8	-0.24763	0.59779	RILP
ENSG00000174231	0.274968	17	1553923	1588176	104	-0.73095	0.76759	PRPF8
ENSG00000167716	0.209765	17	1619817	1641893	64	0.88369	0.18843	WDR81
ENSG00000186532	0.113846	17	1682779	1733928	190	-0.3529	0.63792	SMYD4
ENSG00000185924	0.270655	17	1837971	1928639	323	1.692	0.045325	RTN4RL1
ENSG00000108963	0.0603683	17	1933404	1946724	33	0.058393	0.47672	DPH1
ENSG00000262664	0.0971697	17	1945327	1946724	6	0.8393	0.20065	OVCA2
ENSG00000070366	0.152436	17	1963133	2207065	617	-1.1964	0.88423	SMG6
ENSG00000141258	0.227021	17	2240792	2284352	155	-0.58394	0.72037	SGSM2
ENSG00000070444	0.273141	17	2287354	2304412	48	1.9497	0.025608	MNT
ENSG00000127804	0.0749101	17	2308856	2415185	174	-0.58562	0.72093	METTL16
ENSG00000007168	0.315082	17	2496504	2588909	173	-0.57568	0.71759	PAFAH1B1
ENSG00000132361	0.172721	17	2592680	2615957	35	-0.33144	0.62984	CLUH
ENSG00000132359	0.379496	17	2680350	2941033	975	0.032615	0.48699	RAP1GAP2
ENSG00000108381	0.25674	17	3375668	3406713	96	2.4571	0.0070025	ASPA
ENSG00000197417	0.0532014	17	3511556	3539616	102	0.38304	0.35084	SHPK
ENSG00000040531	0.192855	17	3539762	3564836	109	-0.038256	0.51526	CTNS
ENSG00000213977	0.208166	17	3566196	3571976	14	0.78387	0.21656	TAX1BP3
ENSG00000083454	0.155076	17	3575493	3599698	70	0.34321	0.36572	P2RX5
ENSG00000083457	0.0577815	17	3617922	3704537	284	0.6998	0.24203	ITGAE
ENSG00000004660	0.175111	17	3763609	3798185	114	0.18926	0.42494	CAMKK1
ENSG00000108405	0.0332512	17	3799886	3819794	60	-0.95594	0.83045	P2RX1
ENSG00000074370	0.0591911	17	3827169	3867736	138	-1.5989	0.94508	ATP2A3
ENSG00000074755	0.349217	17	3907739	4046314	445	0.0041675	0.49834	ZZEF1
ENSG00000167740	0.182151	17	4046462	4090605	124	0.52064	0.30131	CYB5D2
ENSG00000185722	0.17871	17	4067201	4167274	182	0.22538	0.41084	ANKFY1
ENSG00000132388	0.178454	17	4172554	4269923	129	-0.76602	0.77817	UBE2G1
ENSG00000132382	0.113817	17	4442192	4458926	49	0.83936	0.20063	MYBBP1A
ENSG00000167741	0.0712062	17	4460222	4464113	11	1.0925	0.13731	GGT6
ENSG00000188176	0.00339511	17	4487294	4511614	93	0.16969	0.43263	SMTNL2
ENSG00000141456	0.14595	17	4574679	4607632	76	0.46116	0.32234	PELP1
ENSG00000141480	0.441527	17	4613784	4624794	22	0.48124	0.31517	ARRB2
ENSG00000161920	0.0977443	17	4634723	4636905	5	-0.76442	0.77769	MED11
ENSG00000182853	0.0743121	17	4688580	4689728	4	1.0783	0.14044	VMO1
ENSG00000129219	0.165785	17	4710391	4726729	47	2.6631	0.0038712	PLD2
ENSG00000141503	0.319966	17	4736683	4801356	170	4.5452	2.74e-06	MINK1
ENSG00000108556	0.100308	17	4801069	4806369	21	5.392	3.48e-08	CHRNE
ENSG00000205710	0.0770774	17	4802713	4806227	9	5.659	7.61e-09	C17orf107
ENSG00000185245	0.125271	17	4835592	4838325	4	5.1034	1.67e-07	GP1BA
ENSG00000108528	0.218248	17	4840425	4843546	4	2.6933	0.0035376	SLC25A11
ENSG00000108523	0.420429	17	4843303	4848517	11	4.2007	1.33e-05	RNF167
ENSG00000108518	0.0467953	17	4848947	4852356	10	2.9857	0.0014149	PFN1
ENSG00000108515	0.196348	17	4851387	4860426	11	2.2206	0.013189	ENO3
ENSG00000091640	0.10417	17	4862521	4871167	20	5.3857	3.61e-08	SPAG7
ENSG00000108509	0.283699	17	4871287	4890960	53	5.0785	1.9e-07	CAMTA2
ENSG00000196388	0.0885572	17	4891425	4900905	26	4.5372	2.85e-06	INCA1
ENSG00000129250	0.235094	17	4901243	4931696	72	3.8734	5.37e-05	KIF1C
ENSG00000132517	0.0353628	17	4935895	4955304	64	1.8435	0.032625	SLC52A1
ENSG00000180787	0.102187	17	4981543	4999669	40	3.8912	4.99e-05	ZFP3
ENSG00000129204	0.0239287	17	5019733	5078329	127	3.1431	0.00083581	USP6
ENSG00000161929	0.129264	17	5112256	5138155	82	2.7321	0.0031468	SCIMP
ENSG00000029725	0.273017	17	5185558	5289129	346	1.7082	0.043803	RABEP1
ENSG00000108559	0.281584	17	5264258	5323480	256	1.6117	0.053509	NUP88
ENSG00000129197	0.186135	17	5322961	5336196	61	0.039268	0.48434	RPAIN
ENSG00000072849	0.143399	17	5374571	5390131	44	0.96217	0.16798	DERL2
ENSG00000167842	0.127751	17	5389605	5394134	26	1.4794	0.069522	MIS12
ENSG00000091592	0.0101477	17	5402747	5522744	500	1.3129	0.09461	NLRP1
ENSG00000179314	0.0599696	17	5675554	6027747	1353	0.86078	0.19468	WSCD1
ENSG00000091622	0.129226	17	6354584	6459814	353	2.1618	0.015315	PITPNM3
ENSG00000108590	0.0196991	17	6546635	6554954	43	-2.1528	0.98433	MED31
ENSG00000108839	0.0484254	17	6899384	6914055	45	-0.81094	0.7913	ALOX12
ENSG00000219200	0.254409	17	6915736	6917851	3	0.050421	0.47989	RNASEK
ENSG00000174327	0.0572816	17	6939394	6943440	5	-0.34466	0.63482	SLC16A13
ENSG00000174326	0.0472799	17	6944949	6947242	2	0.55273	0.29022	SLC16A11
ENSG00000132514	0.0181151	17	6977856	6983626	17	1.5882	0.056119	CLEC10A
ENSG00000141505	0.0562207	17	7076750	7082883	11	0.67835	0.24877	ASGR1
ENSG00000132535	0.816234	17	7093209	7123021	40	4.7616	9.6e-07	DLG4
ENSG00000072778	0.335648	17	7120444	7128592	11	4.9201	4.32e-07	ACADVL
ENSG00000004975	0.244299	17	7128660	7137864	11	5.0221	2.56e-07	DVL2
ENSG00000040633	0.202248	17	7138347	7143041	4	6.1947	2.92e-10	PHF23
ENSG00000170296	0.380943	17	7143333	7146089	5	4.8529	6.08e-07	GABARAP
ENSG00000175826	0.260908	17	7146910	7155810	6	4.894	4.94e-07	CTDNEP1
ENSG00000170291	0.012335	17	7154735	7163259	13	5.3973	3.38e-08	ELP5
ENSG00000181885	0.0223214	17	7163222	7167302	6	5.6924	6.26e-09	CLDN7
ENSG00000181856	0.378034	17	7184986	7191576	8	5.2152	9.18e-08	SLC2A4
ENSG00000006047	0.00879942	17	7191571	7197934	10	3.0466	0.0011571	YBX2
ENSG00000132507	0.0639389	17	7210318	7215774	12	2.6182	0.0044196	EIF5A
ENSG00000132522	0.352969	17	7214643	7218883	9	3.2842	0.00051133	GPS2
ENSG00000215041	0.176794	17	7218947	7232712	22	3.3106	0.00046552	NEURL4
ENSG00000213859	0.0281093	17	7255208	7258258	4	1.1506	0.12494	KCTD11
ENSG00000169992	0.283642	17	7308193	7323179	34	2.2055	0.01371	NLGN2
ENSG00000161958	0.0590009	17	7341592	7348256	11	3.0619	0.0010996	FGF11
ENSG00000170175	0.0512287	17	7348380	7361026	32	4.3142	8.01e-06	CHRNB1
ENSG00000174282	0.513009	17	7362685	7387582	55	4.9178	4.38e-07	ZBTB4
ENSG00000181222	0.536335	17	7387685	7417933	126	4.2073	1.29e-05	POLR2A
ENSG00000239697	0.173519	17	7452208	7464925	31	4.7306	1.12e-06	TNFSF12
ENSG00000161955	0.0347896	17	7461609	7464925	5	5.7843	3.64e-09	TNFSF13
ENSG00000161956	0.121226	17	7465192	7475287	21	4.7327	1.11e-06	SENP3
ENSG00000161960	0.0763565	17	7476024	7482323	21	3.3023	0.00047953	EIF4A1
ENSG00000129226	0.408054	17	7482785	7485429	7	4.7253	1.15e-06	CD68
ENSG00000129255	0.224923	17	7486847	7496107	13	4.9104	4.55e-07	MPDU1
ENSG00000129194	0.0374423	17	7491496	7493488	5	3.8412	6.12e-05	SOX15
ENSG00000129245	0.206144	17	7494548	7518189	34	3.8196	6.68e-05	FXR2
ENSG00000141504	0.225472	17	7529552	7531194	3	1.849	0.032232	SAT2
ENSG00000129244	0.476048	17	7549945	7561086	33	3.1057	0.00094904	ATP1B2
ENSG00000141510	0.583297	17	7565097	7590856	77	2.3907	0.0084088	TP53
ENSG00000132510	0.385331	17	7743222	7758114	26	2.7462	0.0030143	KDM6B
ENSG00000167874	0.0211489	17	7758383	7759417	2	1.5311	0.062875	TMEM88
ENSG00000183011	0.186384	17	7760003	7788556	60	2.5619	0.0052053	LSMD1
ENSG00000182224	0.0864883	17	7761064	7765600	5	2.061	0.019654	CYB5D1
ENSG00000170004	0.188107	17	7788124	7816078	44	3.5984	0.00016012	CHD3
ENSG00000170049	0.158011	17	7825177	7833121	18	3.8006	7.22e-05	KCNAB3
ENSG00000170043	0.310332	17	7833663	7835441	3	4.0549	2.51e-05	TRAPPC1
ENSG00000170037	0.11229	17	7835419	7853236	44	3.3504	0.00040349	CNTROB
ENSG00000179094	0.391262	17	8043790	8059824	32	3.1931	0.00070372	PER1
ENSG00000220205	0.688201	17	8062467	8066864	9	3.3982	0.00033921	VAMP2
ENSG00000196544	0.0107915	17	8091652	8093564	1	-0.49982	0.6914	C17orf59
ENSG00000178999	0.208776	17	8108056	8113918	15	3.0393	0.0011855	AURKB
ENSG00000178971	0.209366	17	8130191	8151362	54	3.4014	0.00033521	CTC1
ENSG00000125434	0.106266	17	8191081	8198661	15	1.9188	0.027502	SLC25A35
ENSG00000108961	0.112389	17	8191815	8193410	3	1.6587	0.048589	RANGRF
ENSG00000198844	0.0108308	17	8213559	8225829	41	2.0442	0.020469	ARHGEF15
ENSG00000166579	0.378975	17	8316449	8393729	113	2.9273	0.0017096	NDEL1
ENSG00000133026	0.265859	17	8377523	8534079	227	2.6497	0.0040283	MYH10
ENSG00000065320	0.168938	17	8924859	9147317	838	-0.8339	0.79783	NTN1
ENSG00000170310	0.237635	17	9153788	9479908	952	0.19012	0.42461	STX8
ENSG00000188803	0.150627	17	11144580	11467380	1086	0.41245	0.34	SHISA6
ENSG00000065559	0.245202	17	11924141	12047147	182	1.5268	0.063411	MAP2K4
ENSG00000006740	0.231063	17	12692856	12894960	782	0.090429	0.46397	ARHGAP44
ENSG00000006744	0.101076	17	12895708	12921504	166	0.82982	0.20332	ELAC2
ENSG00000006695	0.0751794	17	13972813	14111994	359	1.0809	0.13986	COX10
ENSG00000109099	0.227212	17	15133095	15168643	80	1.4979	0.067074	PMP22
ENSG00000214941	0.218805	17	15879874	15903031	48	6.106	5.11e-10	ZSWIM7
ENSG00000011295	0.234711	17	15902694	15948329	105	5.4298	2.82e-08	TTC19
ENSG00000141027	0.982402	17	15932471	16121499	323	6.3913	8.22e-11	NCOR1
ENSG00000108474	0.156841	17	16120505	16252115	249	5.6358	8.71e-09	PIGL
ENSG00000166582	0.0794388	17	16245848	16256970	19	6.1646	3.53e-10	CENPV
ENSG00000170315	0.110815	17	16284112	16286059	1	-0.8618	0.8056	UBB
ENSG00000187688	0.137317	17	16318856	16340317	64	3.3806	0.0003616	TRPV2
ENSG00000181350	0.0311026	17	16344891	16395467	155	1.4466	0.074003	FAM211A
ENSG00000141040	0.0441005	17	16454701	16472520	14	1.0155	0.15493	ZNF287
ENSG00000133030	0.336386	17	16945859	17120993	426	1.5932	0.055552	MPRIP
ENSG00000154803	0.307551	17	17115526	17140502	80	1.0209	0.15365	FLCN
ENSG00000141030	0.122978	17	17150141	17184607	103	1.14	0.12714	COPS3
ENSG00000205309	0.152569	17	17206649	17250977	131	-1.1232	0.86932	NT5M
ENSG00000141026	0.177697	17	17380300	17396540	34	2.3947	0.0083176	MED9
ENSG00000108551	0.193778	17	17397751	17399709	6	1.6737	0.047097	RASD1
ENSG00000133027	0.0585787	17	17408877	17495022	224	2.7721	0.0027846	PEMT
ENSG00000108557	0.264986	17	17584787	17714767	186	4.6297	1.83e-06	RAI1
ENSG00000072310	0.549009	17	17713713	17740325	39	5.3452	4.51e-08	SREBF1
ENSG00000175662	0.456406	17	17746828	17875736	183	5.2882	6.18e-08	TOM1L2
ENSG00000171953	0.148834	17	17880723	17942523	77	4.2612	1.02e-05	ATPAF2
ENSG00000141034	0.0945851	17	17942606	17971718	49	4.2207	1.22e-05	GID4
ENSG00000108591	0.22009	17	17991200	18011285	36	4.2404	1.12e-05	DRG2
ENSG00000091536	0.0405008	17	18012020	18083116	130	4.1599	1.59e-05	MYO15A
ENSG00000091542	0.133107	17	18086392	18113268	66	2.8662	0.0020774	ALKBH5
ENSG00000131899	0.189613	17	18128901	18148189	39	2.7452	0.0030236	LLGL1
ENSG00000177731	0.412464	17	18148150	18162230	21	3.1691	0.00076465	FLII
ENSG00000177427	0.121087	17	18163848	18169866	13	3.5618	0.0001842	MIEF2
ENSG00000176994	0.125211	17	18218624	18226517	33	2.8979	0.0018784	SMCR8
ENSG00000176974	0.0231035	17	18231187	18266856	97	2.9737	0.0014712	SHMT1
ENSG00000171931	0.0142357	17	18647326	18682662	75	0.84104	0.20016	FBXW10
ENSG00000171928	0.0115487	17	18684308	18710027	44	0.74011	0.22962	TVP23B
ENSG00000154016	0.0736701	17	18923986	18950950	8	1.6156	0.053093	GRAP
ENSG00000072134	0.477823	17	19118928	19240028	74	2.2565	0.01202	EPN2
ENSG00000108641	0.169064	17	19240867	19281495	36	1.8421	0.032731	B9D1
ENSG00000166484	0.221364	17	19281034	19286857	1	2.1109	0.01739	MAPK7
ENSG00000128482	0.0575109	17	19314438	19320589	8	0.51399	0.30363	RNF112
ENSG00000083290	0.188006	17	19674142	19771249	149	-1.0199	0.8461	ULK2
ENSG00000108599	0.127146	17	19807615	19881656	111	0.084215	0.46644	AKAP10
ENSG00000128487	0.131128	17	19912657	20222339	719	0.13374	0.44681	SPECC1
ENSG00000124422	0.144348	17	20902910	20947073	167	0.54785	0.2919	USP22
ENSG00000109016	0.176053	17	21026677	21096578	113	0.82927	0.20348	DHRS7B
ENSG00000178307	0.129111	17	21100593	21117937	33	1.2135	0.11247	TMEM11
ENSG00000034152	0.356607	17	21187984	21218552	30	1.1448	0.12615	MAP2K3
ENSG00000184185	0.142853	17	21279509	21323179	61	1.2903	0.098475	KCNJ12
ENSG00000109046	0.336515	17	25621102	25640657	35	0.56714	0.28531	WSB1
ENSG00000141068	0.0253579	17	25783670	25953461	337	-0.53404	0.70334	KSR1
ENSG00000232859	0.0835436	17	26205340	26221778	14	-0.91624	0.82023	LYRM9
ENSG00000087095	0.356273	17	26368763	26523407	69	1.5248	0.063657	NLK
ENSG00000109083	0.0714462	17	26655352	26662515	7	-0.0082721	0.5033	IFT20
ENSG00000109079	0.128962	17	26662628	26674035	14	1.0647	0.1435	TNFAIP1
ENSG00000004142	0.164967	17	26673659	26684545	12	-0.22564	0.58926	POLDIP2
ENSG00000244045	0.0938487	17	26684604	26708716	49	-0.27555	0.60856	TMEM199
ENSG00000004139	0.0884568	17	26691378	26728065	77	0.3065	0.37961	SARM1
ENSG00000076351	0.115929	17	26721661	26734215	16	0.77545	0.21904	SLC46A1
ENSG00000109103	0.255755	17	26873725	26879686	1	0.010277	0.4959	UNC119
ENSG00000087111	0.180915	17	26880401	26898890	12	0.70684	0.23983	PIGS
ENSG00000076382	0.225897	17	26904588	26926297	13	1.706	0.044	SPAG5
ENSG00000167524	0.15274	17	26934982	26941218	5	1.7854	0.0371	SGK494
ENSG00000007202	0.346812	17	26941458	26972472	20	1.3823	0.083434	KIAA0100
ENSG00000132581	0.131635	17	26975374	26989207	8	0.72597	0.23393	SDF2
ENSG00000109111	0.191681	17	26989109	27029697	33	0.99376	0.16017	SUPT6H
ENSG00000109113	0.0883499	17	27041299	27045447	3	0.04453	0.48224	RAB34
ENSG00000198242	0.0276306	17	27046411	27051377	4	1.196	0.11584	RPL23A
ENSG00000160606	0.0234119	17	27051366	27054953	5	1.1367	0.12783	TLCD1
ENSG00000160602	0.218706	17	27052915	27070473	19	1.1645	0.12211	NEK8
ENSG00000076604	0.370208	17	27071002	27077974	8	1.7886	0.036843	TRAF4
ENSG00000173065	0.329477	17	27082996	27182250	129	1.1611	0.1228	FAM222B
ENSG00000132591	0.174678	17	27181956	27188085	13	0.77062	0.22047	ERAL1
ENSG00000132589	0.445156	17	27206353	27224697	24	1.072	0.14187	FLOT2
ENSG00000167536	0.0613114	17	27224799	27230089	7	-0.40407	0.65692	DHRS13
ENSG00000109118	0.333528	17	27232268	27278789	40	0.31135	0.37777	PHF12
ENSG00000179761	0.0746136	17	27277531	27384234	180	-0.43112	0.66681	PIPOX
ENSG00000063015	0.264699	17	27281919	27333458	65	0.19538	0.42255	SEZ6
ENSG00000196535	0.257292	17	27400528	27507430	212	-0.49886	0.69106	MYO18A
ENSG00000221995	0.0186103	17	27400537	27418537	42	-0.5322	0.70271	TIAF1
ENSG00000108256	0.178155	17	27582854	27621136	74	-0.45579	0.67573	NUFIP2
ENSG00000160551	0.455987	17	27717482	27878922	278	1.1851	0.11799	TAOK1
ENSG00000168792	0.0641304	17	27887565	27894155	9	1.4999	0.066819	ABHD15
ENSG00000167543	0.0912626	17	27893070	27900175	11	1.9314	0.026716	TP53I13
ENSG00000108262	0.4816	17	27900487	27921072	28	1.8946	0.02907	GIT1
ENSG00000198720	0.141686	17	27916787	27941779	28	0.23853	0.40573	ANKRD13B
ENSG00000167549	0.318782	17	27941774	27949925	10	0.30773	0.37914	CORO6
ENSG00000141298	0.311148	17	27952956	28257294	380	0.37124	0.35523	SSH2
ENSG00000126653	0.110564	17	28442539	28513493	100	1.4431	0.0745	NSRP1
ENSG00000108578	0.00935357	17	28575218	28619074	69	1.3766	0.084315	BLMH
ENSG00000108582	0.109223	17	28705923	28797007	105	0.80221	0.21122	CPD
ENSG00000108587	0.036172	17	28804380	28854610	59	0.67158	0.25093	GOSR1
ENSG00000176390	0.159221	17	29096406	29151794	166	0.91704	0.17956	CRLF3
ENSG00000176208	0.0340235	17	29158988	29222887	123	1.9587	0.025076	ATAD5
ENSG00000172171	0.0475087	17	29224354	29233838	25	1.9254	0.027089	TEFM
ENSG00000184060	0.277633	17	29233362	29286340	53	2.5238	0.005805	ADAP2
ENSG00000181481	0.238943	17	29295803	29326929	14	3.3624	0.00038638	RNF135
ENSG00000196712	0.440712	17	29421945	29709134	330	3.5538	0.00018985	NF1
ENSG00000126861	0.277671	17	29599031	29624557	22	4.2515	1.06e-05	OMG
ENSG00000131242	0.17881	17	29718642	29865236	392	2.6535	0.0039834	RAB11FIP4
ENSG00000172301	0.0426831	17	30178883	30186356	14	0.75444	0.22529	COPRS
ENSG00000178691	0.1167	17	30264037	30328064	155	0.83423	0.20208	SUZ12
ENSG00000126858	0.261335	17	30469473	30580393	144	-1.3093	0.90479	RHOT1
ENSG00000141314	0.0138972	17	30593195	30651680	181	-0.478	0.68367	RHBDL3
ENSG00000108666	0.0638129	17	30651584	30677042	25	-0.19631	0.57782	C17orf75
ENSG00000010244	0.0900565	17	30677136	30708905	54	-0.45097	0.67399	ZNF207
ENSG00000108671	0.0639502	17	30771279	30810336	43	-0.80057	0.78831	PSMD11
ENSG00000176749	0.214412	17	30813637	30818274	2	-0.3474	0.63586	CDK5R1
ENSG00000176658	0.195077	17	30819540	31204195	770	0.87693	0.19026	MYO1D
ENSG00000108684	0.0590512	17	31340105	32501983	3719	0.15802	0.43722	ASIC2
ENSG00000132141	0.0329677	17	33254878	33308097	62	-0.16402	0.56514	CCT6B
ENSG00000198783	0.111835	17	33288549	33290205	4	0.58511	0.27924	ZNF830
ENSG00000092871	0.0462097	17	33333009	33416338	70	-0.91843	0.8208	RFFL
ENSG00000185379	0.0197278	17	33426811	33448541	29	-0.8654	0.80659	RAD51D
ENSG00000073536	0.171631	17	33455772	33469334	12	-0.26945	0.60621	NLE1
ENSG00000108733	0.0212734	17	33901814	33905882	10	1.4437	0.074412	PEX12
ENSG00000006125	0.532438	17	33905065	34053436	423	2.7692	0.0028096	AP2B1
ENSG00000172660	0.0358687	17	34136459	34191619	124	1.1831	0.11838	TAF15
ENSG00000108278	0.0169405	17	34842473	34855154	22	1.0931	0.13718	ZNHIT3
ENSG00000141140	0.0549947	17	34851477	34899284	80	1.3999	0.080778	MYO19
ENSG00000005955	0.0037595	17	34900737	34946278	88	0.99045	0.16098	GGNBP2
ENSG00000108270	0.125552	17	35306175	35414171	140	1.5603	0.059347	AATF
ENSG00000132142	0.128301	17	35441923	35766909	430	2.6347	0.0042107	ACACA
ENSG00000108264	0.00794716	17	35766965	35839835	193	0.8911	0.18644	TADA2A
ENSG00000006114	0.105573	17	35874900	35969544	142	2.0994	0.017889	SYNRG
ENSG00000174111	0.0317885	17	36508111	36556019	80	1.2788	0.10048	SOCS7
ENSG00000225485	0.0381765	17	36584662	36668628	275	0.42719	0.33462	ARHGAP23
ENSG00000017373	0.120168	17	36686251	36762183	128	-0.6785	0.75127	SRCIN1
ENSG00000108292	0.159875	17	36861795	36886056	16	2.2062	0.013686	MLLT6
ENSG00000230055	0.0681203	17	36886488	36891297	10	1.3347	0.09099	CISD3
ENSG00000056661	0.163995	17	36890150	36906070	43	2.0038	0.022544	PCGF2
ENSG00000141720	0.0382902	17	36921942	36956379	69	0.10115	0.45971	PIP4K2B
ENSG00000108296	0.0444315	17	36956687	36981734	56	0.23675	0.40642	CWC25
ENSG00000002834	0.0390165	17	37026112	37078023	157	0.65358	0.25669	LASP1
ENSG00000067191	0.0915294	17	37329709	37353956	51	-0.17978	0.57134	CACNB1
ENSG00000108306	0.170353	17	37415384	37558776	289	-0.84227	0.80018	FBXL20
ENSG00000125686	0.319549	17	37560538	37607539	80	-0.55952	0.7121	MED1
ENSG00000167258	0.284488	17	37617764	37721160	193	-0.68574	0.75356	CDK12
ENSG00000131771	0.201551	17	37782993	37792879	16	0.028844	0.48849	PPP1R1B
ENSG00000131748	0.327261	17	37793318	37819737	57	1.0064	0.15712	STARD3
ENSG00000173991	0.193755	17	37820440	37822808	5	0.80328	0.21091	TCAP
ENSG00000141744	0.0531369	17	37824234	37826728	4	0.61689	0.26865	PNMT
ENSG00000141736	0.286206	17	37844167	37886679	43	0.75467	0.22522	ERBB2
ENSG00000141741	0.104411	17	37884749	37887040	2	-0.35515	0.63876	MIEN1
ENSG00000141738	0.0425062	17	37894180	37903544	7	-0.14583	0.55797	GRB7
ENSG00000172057	0.0931506	17	38077294	38083854	11	-0.47264	0.68176	ORMDL3
ENSG00000108344	0.0545267	17	38137050	38154213	65	0.7616	0.22315	PSMD3
ENSG00000008838	0.328414	17	38175350	38217468	80	1.6842	0.046073	MED24
ENSG00000126351	0.319203	17	38214543	38250120	55	2.5336	0.0056456	THRA
ENSG00000126368	0.147444	17	38249040	38256978	16	1.1385	0.12746	NR1D1
ENSG00000188895	0.324585	17	38278551	38293042	28	2.799	0.0025631	MSL1
ENSG00000108349	0.23737	17	38296571	38328436	49	2.4554	0.0070369	CASC3
ENSG00000108352	0.232858	17	38333263	38351908	35	3.354	0.00039827	RAPGEFL1
ENSG00000171475	0.226103	17	38375556	38440388	95	1.8158	0.0347	WIPF2
ENSG00000131759	0.37611	17	38465444	38513094	59	2.4963	0.0062755	RARA
ENSG00000131747	0.213793	17	38544768	38574202	45	2.5107	0.006025	TOP2A
ENSG00000141753	0.110605	17	38599702	38613983	32	2.3013	0.010687	IGFBP4
ENSG00000173801	0.0665137	17	39775692	39943183	458	1.5102	0.065497	JUP
ENSG00000173805	0.136058	17	39873994	39890896	59	1.3433	0.089588	HAP1
ENSG00000141698	0.0510112	17	39981335	39992523	38	0.99529	0.1598	NT5C3B
ENSG00000178502	0.193724	17	40009797	40021684	29	0.75382	0.22548	KLHL11
ENSG00000131473	0.213971	17	40023161	40086795	119	0.63352	0.2632	ACLY
ENSG00000173786	0.290854	17	40118759	40129749	18	-0.40982	0.65903	CNP
ENSG00000168259	0.214998	17	40128451	40173394	57	-0.053457	0.52132	DNAJC7
ENSG00000168256	0.183535	17	40163400	40177659	15	-0.33476	0.6311	NKIRAS2
ENSG00000108773	0.231877	17	40265126	40273376	12	1.4178	0.07812	KAT2A
ENSG00000108774	0.155847	17	40276994	40307035	53	0.91986	0.17882	RAB5C
ENSG00000167925	0.219863	17	40340817	40346531	4	2.462	0.0069084	GHDC
ENSG00000173757	0.322237	17	40351186	40428725	75	2.2628	0.011822	STAT5B
ENSG00000126561	0.120154	17	40439565	40463961	51	1.8903	0.029359	STAT5A
ENSG00000168610	0.495738	17	40465342	40540586	134	1.0315	0.15115	STAT3
ENSG00000177469	0.0615907	17	40554470	40575535	75	3.206	0.0006729	PTRF
ENSG00000033627	0.435139	17	40610862	40674629	64	4.793	8.22e-07	ATP6V0A1
ENSG00000108784	0.0051801	17	40688190	40696467	10	2.8404	0.0022527	NAGLU
ENSG00000108786	0.174057	17	40701232	40707231	15	2.9682	0.0014976	HSD17B1
ENSG00000068120	0.134748	17	40713485	40718295	6	2.807	0.0025002	COASY
ENSG00000108788	0.171178	17	40719086	40725257	12	3.5043	0.0002289	MLX
ENSG00000141699	0.162684	17	40731531	40762641	47	3.1519	0.00081095	FAM134C
ENSG00000131462	0.336382	17	40761694	40767252	4	1.5458	0.061079	TUBG1
ENSG00000037042	0.290383	17	40811323	40819024	10	3.2045	0.00067649	TUBG2
ENSG00000068137	0.308018	17	40819932	40829048	6	4.5891	2.23e-06	PLEKHH3
ENSG00000108797	0.277207	17	40834631	40851832	25	0.78454	0.21636	CNTNAP1
ENSG00000108799	0.217767	17	40852293	40897071	37	0.6776	0.24901	EZH1
ENSG00000131475	0.0433114	17	40925454	40931617	3	0.065472	0.4739	VPS25
ENSG00000126562	0.202816	17	40932696	40948954	7	3.1712	0.00075895	WNK4
ENSG00000176563	0.0241135	17	40950810	40963605	5	2.1802	0.014623	CNTD1
ENSG00000126581	0.499195	17	40962152	40985367	6	3.3399	0.00041908	BECN1
ENSG00000131467	0.162693	17	40976402	40995774	3	2.9564	0.001556	PSME3
ENSG00000131480	0.0666407	17	40996617	41002724	3	2.6438	0.0040985	AOC2
ENSG00000131471	0.479896	17	41003201	41010147	2	3.0447	0.0011644	AOC3
ENSG00000266967	0.0899393	17	41102543	41116515	14	0.090307	0.46402	AARSD1
ENSG00000198863	0.135216	17	41132582	41145707	11	-1.1371	0.87225	RUNDC1
ENSG00000068079	0.100377	17	41158742	41166473	13	-0.90803	0.81807	IFI35
ENSG00000108828	0.119145	17	41166622	41177140	9	-0.52836	0.70137	VAT1
ENSG00000108830	0.14289	17	41177258	41184057	10	-0.19254	0.57634	RND2
ENSG00000188554	0.186331	17	41322498	41363708	76	-0.28199	0.61102	NBR1
ENSG00000184988	0.129729	17	41363854	41372061	13	-0.78018	0.78236	TMEM106A
ENSG00000067596	0.0833715	17	41561233	41621831	103	1.7112	0.043526	DHX8
ENSG00000175832	0.0261172	17	41605212	41656988	96	2.2133	0.013437	ETV4
ENSG00000108861	0.259244	17	41843489	41856356	32	1.4987	0.06698	DUSP3
ENSG00000108852	0.343493	17	41952725	41987068	85	2.2638	0.011794	MPP2
ENSG00000108849	0.177507	17	42018172	42019836	3	3.6492	0.00013152	PPY
ENSG00000131096	0.209977	17	42030106	42081837	122	2.1537	0.015633	PYY
ENSG00000161653	0.0052404	17	42081914	42086431	10	0.79886	0.21218	NAGS
ENSG00000091947	0.105689	17	42088556	42101314	26	-0.41076	0.65937	TMEM101
ENSG00000161654	0.0754281	17	42112003	42144987	47	-0.063638	0.52537	LSM12
ENSG00000141349	0.169127	17	42148103	42153709	8	-0.67006	0.74859	G6PC3
ENSG00000108840	0.477497	17	42154114	42201070	81	1.5141	0.065002	HDAC5
ENSG00000125319	0.00181479	17	42219274	42239844	28	3.401	0.00033565	C17orf53
ENSG00000161664	0.0821585	17	42247815	42256451	14	3.1714	0.00075846	ASB16
ENSG00000168591	0.219839	17	42264338	42269099	10	3.46	0.00027005	TMUB2
ENSG00000087152	0.284024	17	42269173	42277481	8	3.4651	0.00026501	ATXN7L3
ENSG00000108312	0.125773	17	42282401	42298994	26	4.327	7.56e-06	UBTF
ENSG00000004939	0.141145	17	42325753	42345509	46	4.0556	2.5e-05	SLC4A1
ENSG00000108309	0.399115	17	42385781	42396039	15	2.7142	0.0033221	RUNDC3A
ENSG00000013306	0.242084	17	42396993	42402238	19	1.8803	0.030032	SLC25A39
ENSG00000030582	0.554273	17	42422614	42430470	13	5.5824	1.19e-08	GRN
ENSG00000161682	0.314723	17	42430583	42441243	12	7.8516	2.05e-15	FAM171A2
ENSG00000005961	0.763867	17	42449548	42466873	19	7.6954	7.05e-15	ITGA2B
ENSG00000186566	0.423813	17	42472652	42580798	152	5.684	6.58e-09	GPATCH8
ENSG00000073670	0.193519	17	42836399	42859214	51	3.2576	0.00056189	ADAM11
ENSG00000182963	0.202257	17	42875816	42908184	49	4.7964	8.08e-07	GJC1
ENSG00000131097	0.415283	17	42923721	42927848	11	5.2967	5.89e-08	HIGD1B
ENSG00000108883	0.106771	17	42927311	42977030	147	4.646	1.69e-06	EFTUD2
ENSG00000131095	0.0984303	17	42982376	42994305	39	5.4078	3.19e-08	GFAP
ENSG00000186185	0.108832	17	43002077	43025082	65	4.889	5.07e-07	KIF18B
ENSG00000172992	0.124392	17	43100708	43138473	96	2.0861	0.018487	DCAKD
ENSG00000136448	0.248779	17	43128978	43186384	176	2.7118	0.0033461	NMT1
ENSG00000161714	0.153141	17	43186335	43210721	63	4.8928	4.97e-07	PLCD3
ENSG00000181513	0.257931	17	43209967	43221548	13	3.9562	3.81e-05	ACBD4
ENSG00000186834	0.199793	17	43224684	43229468	5	2.4778	0.0066091	HEXIM1
ENSG00000168517	0.157039	17	43238067	43247407	7	3.2957	0.00049087	HEXIM2
ENSG00000184922	0.31467	17	43298811	43324687	49	3.4525	0.00027771	FMNL1
ENSG00000159314	0.34929	17	43471275	43511787	95	8.0577	3.89e-16	ARHGAP27
ENSG00000225190	0.385092	17	43513266	43568115	120	7.3605	9.16e-14	PLEKHM1
ENSG00000186868	0.628073	17	43971748	44105700	745	7.7418	4.9e-15	MAPT
ENSG00000256762	0.0744377	17	44076616	44077060	1	14.933	1e-50	STH
ENSG00000120071	0.349096	17	44107282	44302733	669	7.132	4.95e-13	KANSL1
ENSG00000228696	0.0964723	17	44352150	44439130	3	6.1094	5e-10	ARL17B
ENSG00000073969	0.308695	17	44668035	44834830	62	6.1094	5e-10	NSF
ENSG00000158955	0.0290672	17	44910567	44964096	122	4.3347	7.3e-06	WNT9B
ENSG00000108433	0.183223	17	45000483	45105003	343	3.5135	0.00022112	GOSR2
ENSG00000004897	0.226744	17	45195069	45266788	156	2.271	0.011574	CDC27
ENSG00000198336	0.040753	17	45277812	45301045	44	2.935	0.0016678	MYL4
ENSG00000259207	0.391192	17	45331212	45421658	288	2.203	0.013798	ITGB3
ENSG00000259753	0.111059	17	45331263	45421658	287	2.2207	0.013186	ITGB3
ENSG00000141279	0.368767	17	45600308	45700642	143	1.8196	0.034412	NPEPPS
ENSG00000108424	0.191738	17	45726842	45762871	48	0.6082	0.27153	KPNB1
ENSG00000198933	0.221226	17	45771447	45789416	33	0.98511	0.16228	TBKBP1
ENSG00000073861	0.0695519	17	45810610	45823485	39	3.1713	0.0007587	TBX21
ENSG00000006025	0.14854	17	45884738	45899200	44	2.0471	0.020326	OSBPL7
ENSG00000159111	0.101661	17	45900638	45908900	37	1.373	0.084876	MRPL10
ENSG00000141295	0.18691	17	45915058	45918699	11	2.3921	0.0083763	SCRN2
ENSG00000189120	0.0254714	17	45922279	45933240	30	1.2755	0.10107	SP6
ENSG00000167182	0.0987172	17	45973516	46006323	59	0.5079	0.30576	SP2
ENSG00000108439	0.0537411	17	46018872	46025654	16	0.17739	0.4296	PNPO
ENSG00000108465	0.28264	17	46045176	46059140	38	2.2438	0.012423	CDK5RAP3
ENSG00000005243	0.0405196	17	46103533	46115392	23	1.0767	0.14081	COPZ2
ENSG00000082641	0.268986	17	46125691	46138849	27	1.4465	0.074013	NFE2L1
ENSG00000002919	0.0741857	17	46180719	46200436	61	1.4862	0.068607	SNX11
ENSG00000159182	0.0234042	17	46799084	46799884	3	1.5904	0.055869	PRAC1
ENSG00000136436	0.0444773	17	46908350	46943884	87	1.7196	0.042753	CALCOCO2
ENSG00000159199	0.044303	17	46970127	46973233	8	1.6391	0.050592	ATP5G1
ENSG00000159202	0.110616	17	46985731	47006418	52	1.8304	0.033595	UBE2Z
ENSG00000159210	0.124677	17	47006678	47022479	57	1.7871	0.03696	SNF8
ENSG00000159217	0.0700174	17	47074774	47133012	104	1.3088	0.095296	IGF2BP1
ENSG00000108798	0.267546	17	47287589	47300587	33	1.078	0.14051	ABI3
ENSG00000173868	0.0730323	17	47300724	47308128	19	1.5498	0.060589	PHOSPHO1
ENSG00000198740	0.218668	17	47366568	47439835	155	1.9442	0.025935	ZNF652
ENSG00000167085	0.0832226	17	47481414	47492246	26	0.49624	0.30986	PHB
ENSG00000064300	0.190226	17	47572655	47592379	61	0.67904	0.24856	NGFR
ENSG00000121073	0.205298	17	47778305	47786376	8	0.66943	0.25161	SLC35B1
ENSG00000121104	0.0973169	17	47787694	47866542	68	1.2253	0.11022	FAM117A
ENSG00000136504	0.142338	17	47865917	47906458	32	1.6167	0.052971	KAT7
ENSG00000005884	0.174086	17	48133332	48167845	80	1.8534	0.031912	ITGA3
ENSG00000005882	0.303047	17	48172101	48189516	58	3.2229	0.00063451	PDK2
ENSG00000167100	0.399888	17	48187404	48207246	33	5.0967	1.73e-07	SAMD14
ENSG00000108819	0.457302	17	48211104	48227991	20	3.1639	0.0007784	PPP1R9B
ENSG00000108823	0.0770309	17	48241575	48253292	30	1.3171	0.0939	SGCA
ENSG00000015532	0.0945695	17	48423453	48440499	40	-0.73395	0.76851	XYLT2
ENSG00000108826	0.0132417	17	48445218	48450575	10	0.28242	0.38881	MRPL27
ENSG00000154920	0.0283294	17	48450581	48458844	13	-0.11486	0.54572	EME1
ENSG00000108829	0.0621008	17	48452420	48474914	40	0.020017	0.49201	LRRC59
ENSG00000167107	0.0800471	17	48503519	48552206	112	0.69269	0.24425	ACSF2
ENSG00000136444	0.224728	17	48556161	48563336	12	0.60416	0.27287	RSAD1
ENSG00000136449	0.00490325	17	48585745	48608862	67	2.4815	0.0065416	MYCBPAP
ENSG00000049283	0.093453	17	48609904	48621111	33	1.9369	0.02638	EPN3
ENSG00000006282	0.0234587	17	48620419	48633213	47	1.8003	0.035904	SPATA20
ENSG00000006283	0.171352	17	48638429	48704835	140	1.6874	0.045763	CACNA1G
ENSG00000154945	0.149575	17	48770551	48785285	23	-0.555	0.71055	ANKRD40
ENSG00000108848	0.34971	17	48796905	48833574	80	-0.25717	0.60148	LUC7L3
ENSG00000141232	0.402012	17	48939584	48945339	6	1.0962	0.13649	TOB1
ENSG00000008294	0.354624	17	49039535	49198226	176	2.6743	0.0037442	SPAG9
ENSG00000011052	0.101932	17	49230951	49249105	58	1.3265	0.092336	NME2
ENSG00000011258	0.134607	17	49254786	49337524	184	1.6538	0.049088	MBTD1
ENSG00000011260	0.0910767	17	49337889	49375297	92	1.539	0.061907	UTP18
ENSG00000154975	0.181007	17	49707674	50237377	1265	-0.80184	0.78868	CA10
ENSG00000141198	0.0389066	17	52976748	53039310	183	0.53859	0.29508	TOM1L1
ENSG00000166260	0.0974605	17	53029263	53046146	65	0.14599	0.44197	COX11
ENSG00000108924	0.00336719	17	53342373	53402426	139	0.29028	0.3858	HLF
ENSG00000108960	0.0203503	17	53469974	53499353	60	0.7237	0.23462	MMD
ENSG00000153933	0.038774	17	54911460	54946036	81	-1.1881	0.8826	DGKE
ENSG00000121060	0.0928138	17	54965270	54991399	36	0.13354	0.44688	TRIM25
ENSG00000121064	0.00514835	17	55055466	55084129	58	-1.15	0.87492	SCPEP1
ENSG00000121057	0.221234	17	55162453	55198710	111	0.59049	0.27743	AKAP1
ENSG00000153944	0.375702	17	55333212	55762046	1158	1.6041	0.054351	MSI2
ENSG00000180891	0.227442	17	55938604	56032684	261	2.3931	0.0083537	CUEDC1
ENSG00000136451	0.137365	17	56048910	56065620	24	1.5995	0.054857	VEZF1
ENSG00000136450	0.0393998	17	56080721	56084707	2	0.87217	0.19156	SRSF1
ENSG00000264364	0.204993	17	56160776	56172897	17	0.53581	0.29605	DYNLL2
ENSG00000167419	0.0517534	17	56295909	56345879	78	1.7468	0.040336	LPO
ENSG00000005379	0.319783	17	56378592	56406152	77	1.6541	0.049051	BZRAP1
ENSG00000213246	0.0479175	17	56422539	56430454	23	3.1646	0.00077656	SUPT4H1
ENSG00000108375	0.0608908	17	56429861	56494956	106	3.8277	6.47e-05	RNF43
ENSG00000176160	0.0156335	17	56497528	56565745	97	2.7152	0.003312	HSF5
ENSG00000108389	0.111685	17	56566898	56595266	38	2.913	0.00179	MTMR4
ENSG00000108387	0.139232	17	56597611	56618179	40	3.1239	0.00089242	SEPT4
ENSG00000108384	0.0498838	17	56769934	56811703	71	3.4507	0.00027961	RAD51C
ENSG00000175175	0.263124	17	56833230	57058983	332	3.5918	0.00016417	PPM1E
ENSG00000108395	0.231382	17	57059999	57184282	188	2.9507	0.001585	TRIM37
ENSG00000182628	0.0739995	17	57187312	57232630	50	3.5086	0.00022521	SKA2
ENSG00000167447	0.0743007	17	57286761	57292608	5	3.6603	0.00012596	SMG8
ENSG00000153982	0.14867	17	57297828	57353328	92	1.526	0.063502	GDPD1
ENSG00000175155	0.430403	17	57409050	57479090	140	2.2509	0.012197	YPEL2
ENSG00000141367	0.734552	17	57697219	57773671	127	1.2785	0.10053	CLTC
ENSG00000141378	0.0996602	17	57751997	57784987	49	1.3003	0.096752	PTRH2
ENSG00000062716	0.117287	17	57784553	57919616	200	0.36119	0.35898	VMP1
ENSG00000108423	0.00916903	17	57936851	57970304	64	0.73923	0.22988	TUBD1
ENSG00000108443	0.199882	17	57970447	58027925	89	1.3711	0.085175	RPS6KB1
ENSG00000189050	0.0342796	17	58029601	58042122	25	1.3451	0.08929	RNFT1
ENSG00000170832	0.187252	17	58256455	58499831	172	0.63217	0.26364	USP32
ENSG00000062725	0.185562	17	58520520	58603580	26	-0.0032104	0.50128	APPBP2
ENSG00000170836	0.144139	17	58677544	58741849	15	1.6403	0.050474	PPM1D
ENSG00000141376	0.262033	17	58754814	59470199	975	2.0993	0.017897	BCAS3
ENSG00000136492	0.0237096	17	59758627	59940882	279	6.1922	2.97e-10	BRIP1
ENSG00000108506	0.161771	17	59942731	60005377	82	4.4479	4.34e-06	INTS2
ENSG00000108510	0.423635	17	60019966	60142643	140	4.2152	1.25e-05	MED13
ENSG00000146872	0.14489	17	60536019	60692842	179	0.65448	0.2564	TLK2
ENSG00000170921	0.322932	17	61086917	61505060	632	2.0802	0.018755	TANC2
ENSG00000008283	0.0183085	17	61509665	61523739	18	1.2436	0.10683	CYB561
ENSG00000159640	0.0630745	17	61554422	61599205	101	1.0103	0.15617	ACE
ENSG00000136485	0.278761	17	61627822	61671639	38	2.7835	0.0026891	DCAF7
ENSG00000198909	0.207288	17	61699775	61773663	84	1.6576	0.048701	MAP3K3
ENSG00000136490	0.0938016	17	61773262	61778532	6	1.3758	0.084441	LIMD2
ENSG00000266173	0.28907	17	61780192	61819330	79	1.2752	0.10112	STRADA
ENSG00000108588	0.16892	17	61822610	61853711	63	1.5948	0.055381	CCDC47
ENSG00000198231	0.074275	17	61850963	61896677	88	1.4476	0.073861	DDX42
ENSG00000108592	0.0197586	17	61896793	61907372	21	1.3526	0.088087	FTSJ3
ENSG00000087191	0.150235	17	61904512	61909379	10	1.2874	0.098978	PSMC5
ENSG00000108604	0.133547	17	61909444	61920425	18	1.2153	0.11212	SMARCD2
ENSG00000007312	0.0400904	17	62006100	62009714	11	-0.94951	0.82882	CD79B
ENSG00000108622	0.124039	17	62079954	62097994	12	1.9163	0.027662	ICAM2
ENSG00000271605	0.0548975	17	62461569	62464760	1	0.073259	0.4708	MILR1
ENSG00000256525	0.0380146	17	62473902	62493154	39	1.7294	0.041872	POLG2
ENSG00000108654	0.0505318	17	62495734	62504317	20	1.6714	0.047326	DDX5
ENSG00000108854	0.0483967	17	62538413	62658186	204	0.9121	0.18086	SMURF2
ENSG00000120063	0.0878086	17	63006833	63052957	31	-1.2886	0.90123	GNA13
ENSG00000108370	0.00825467	17	63133549	63223821	283	0.82232	0.20545	RGS9
ENSG00000154229	0.421182	17	64298754	64806861	1752	1.468	0.07105	PRKCA
ENSG00000198265	0.263176	17	65066554	65242105	257	-0.24993	0.59868	HELZ
ENSG00000154217	0.106826	17	65373575	65693372	838	0.18728	0.42572	PITPNC1
ENSG00000171634	0.338193	17	65821640	65980494	251	2.7093	0.0033717	BPTF
ENSG00000182481	0.361913	17	66031635	66042958	35	3.6414	0.00013557	KPNA2
ENSG00000196704	0.192204	17	66243715	66253297	27	4.4248	4.83e-06	AMZ2
ENSG00000141337	0.374842	17	66255323	66418872	439	5.9461	1.37e-09	ARSG
ENSG00000108932	0.270406	17	66263167	66287408	68	5.8985	1.83e-09	SLC16A6
ENSG00000070540	0.107678	17	66417089	66453654	98	-2.0322	0.97894	WIPI1
ENSG00000108946	0.237314	17	66507921	66547460	104	1.6111	0.053575	PRKAR1A
ENSG00000154265	0.108951	17	67240452	67323385	179	0.11257	0.45519	ABCA5
ENSG00000123700	0.100006	17	68164814	68176189	10	0.94004	0.1736	KCNJ2
ENSG00000125398	0.008942	17	70117161	70122561	8	1.3748	0.0846	SOX9
ENSG00000133195	0.159133	17	70642088	71088851	1534	1.5342	0.062485	SLC39A11
ENSG00000166685	0.0652548	17	71189129	71204646	36	-1.9829	0.97631	COG1
ENSG00000179604	0.248296	17	71279763	71308314	87	2.8216	0.0023889	CDC42EP4
ENSG00000141540	0.0608956	17	72209653	72258155	143	-0.65124	0.74255	TTYH2
ENSG00000196169	0.149204	17	72322349	72351959	96	2.0116	0.022132	KIF19
ENSG00000204347	0.0194983	17	72352555	72358085	20	1.618	0.052831	BTBD17
ENSG00000167851	0.0857007	17	72462555	72480933	81	0.42103	0.33687	CD300A
ENSG00000167850	0.0581078	17	72537247	72542282	20	-0.80232	0.78882	CD300C
ENSG00000172794	0.180864	17	72666717	72743474	134	2.2721	0.011541	RAB37
ENSG00000109062	0.146467	17	72744791	72765492	30	0.083446	0.46675	SLC9A3R1
ENSG00000109065	0.0631252	17	72766686	72772506	19	-0.45102	0.67401	NAT9
ENSG00000109066	0.12371	17	72772622	72835918	150	0.03796	0.48486	TMEM104
ENSG00000161509	0.0986595	17	72838162	72857627	41	0.14565	0.4421	GRIN2C
ENSG00000161513	0.101376	17	72858619	72869156	31	-0.72343	0.76529	FDXR
ENSG00000172782	0.0133812	17	72873428	72889708	29	-1.2754	0.89892	FADS6
ENSG00000167861	0.337283	17	72946838	72969261	42	3.5015	0.00023133	HID1
ENSG00000109089	0.0996125	17	72983727	73001895	24	3.4879	0.00024339	CDR2L
ENSG00000167862	0.0214688	17	73008765	73017356	26	3.633	0.0001401	ICT1
ENSG00000180901	0.146568	17	73028670	73061984	110	0.88166	0.18898	KCTD2
ENSG00000125449	0.0316312	17	73106047	73126360	48	0.57666	0.28208	ARMC7
ENSG00000125458	0.233314	17	73126320	73127890	4	0.17327	0.43122	NT5C
ENSG00000189159	0.0506645	17	73131343	73164376	50	0.064688	0.47421	HN1
ENSG00000188612	0.399107	17	73163408	73179078	28	0.11109	0.45577	SUMO2
ENSG00000125450	0.182998	17	73201754	73231853	48	0.25996	0.39745	NUP85
ENSG00000125447	0.164837	17	73232694	73258444	41	0.28702	0.38705	GGA3
ENSG00000125445	0.028919	17	73257755	73262454	8	0.62989	0.26438	MRPS7
ENSG00000125457	0.135779	17	73262309	73267308	2	-0.41618	0.66136	MIF4GD
ENSG00000125454	0.215399	17	73269073	73285591	45	-0.25322	0.59995	SLC25A19
ENSG00000177885	0.537955	17	73314157	73401790	203	-1.7489	0.95985	GRB2
ENSG00000177728	0.155206	17	73437240	73496171	150	-1.585	0.94352	KIAA0195
ENSG00000177303	0.0760544	17	73496342	73511664	52	-0.59637	0.72453	CASKIN2
ENSG00000182173	0.141382	17	73512141	73520820	44	-1.2442	0.89329	TSEN54
ENSG00000073350	0.090493	17	73521161	73571289	228	-0.43797	0.66929	LLGL2
ENSG00000266714	0.0471166	17	73584139	73622929	190	0.39349	0.34698	MYO15B
ENSG00000108469	0.167044	17	73622925	73663269	55	1.2316	0.10905	RECQL5
ENSG00000204323	0.100547	17	73629514	73637484	9	1.7284	0.04196	SMIM5
ENSG00000161526	0.064799	17	73663196	73704142	64	0.6473	0.25872	SAP30BP
ENSG00000132470	0.170731	17	73717408	73753899	78	1.0051	0.15743	ITGB4
ENSG00000108479	0.17529	17	73747675	73761792	33	0.70137	0.24154	GALK1
ENSG00000092929	0.00375613	17	73823306	73840798	67	0.91091	0.18117	UNC13D
ENSG00000132471	0.378113	17	73841780	73852588	25	0.88445	0.18823	WBP2
ENSG00000132481	0.0872241	17	73870242	73874656	12	0.78668	0.21574	TRIM47
ENSG00000141569	0.209667	17	73876416	73893084	41	1.061	0.14435	TRIM65
ENSG00000204316	0.214806	17	73894724	73905899	22	1.6225	0.052352	MRPL38
ENSG00000188878	0.222532	17	73905655	73937221	48	2.4028	0.0081361	FBF1
ENSG00000161533	0.153761	17	73937588	73975515	127	0.46007	0.32273	ACOX1
ENSG00000257949	0.100993	17	73975301	73996667	58	0.83407	0.20212	TEN1
ENSG00000167881	0.0622602	17	74035184	74068734	49	-0.56845	0.71513	SRP68
ENSG00000182473	0.168424	17	74077087	74117657	83	-1.0839	0.86079	EXOC7
ENSG00000141576	0.246035	17	74138534	74236454	218	0.50199	0.30784	RNF157
ENSG00000185262	0.0498902	17	74261283	74267375	16	1.2879	0.098884	UBALD2
ENSG00000129646	0.0251053	17	74270130	74303761	114	1.4167	0.078285	QRICH2
ENSG00000161542	0.00980589	17	74305567	74380602	241	-1.9004	0.97131	PRPSAP1
ENSG00000175931	0.366256	17	74385532	74449288	159	1.0646	0.14353	UBE2O
ENSG00000129667	0.0666726	17	74466973	74497872	116	0.13154	0.44768	RHBDF2
ENSG00000070731	0.000561541	17	74559792	74583038	106	-0.95196	0.82944	ST6GALNAC2
ENSG00000182534	0.124718	17	74668633	74707098	127	0.046336	0.48152	MXRA7
ENSG00000070495	0.277419	17	74708919	74722866	18	0.091401	0.46359	JMJD6
ENSG00000181038	0.00692045	17	74722912	74730018	4	-0.5422	0.70616	METTL23
ENSG00000161547	0.217869	17	74730197	74733456	2	-0.093441	0.53722	SRSF2
ENSG00000092931	0.253488	17	74731947	74777531	29	0.76074	0.22341	MFSD11
ENSG00000167889	0.122475	17	74864538	74946475	463	0.43953	0.33014	MGAT5B
ENSG00000129657	0.0842641	17	75082798	75213179	460	-0.60025	0.72583	SEC14L1
ENSG00000184640	0.028638	17	75276651	75496678	664	-0.16129	0.56407	SEPT9
ENSG00000078687	0.581576	17	76000249	76104916	161	2.3476	0.0094482	TNRC6C
ENSG00000141524	0.339669	17	76106539	76128488	78	1.4396	0.074991	TMC6
ENSG00000167895	0.0284405	17	76126851	76139049	63	0.015065	0.49399	TMC8
ENSG00000108639	0.435919	17	76164639	76169608	21	1.1088	0.13375	SYNGR2
ENSG00000183077	0.148791	17	76183398	76203782	115	0.023215	0.49074	AFMID
ENSG00000184557	0.451796	17	76352864	76356158	4	2.5496	0.0053927	SOCS3
ENSG00000087157	0.284006	17	76374721	76421195	195	5.247	7.73e-08	PGS1
ENSG00000187775	0.223987	17	76419778	76573476	853	3.6741	0.00011936	DNAH17
ENSG00000108669	0.297581	17	76670130	76778379	216	1.2053	0.11405	CYTH1
ENSG00000055483	0.243435	17	76783463	76837523	110	1.0608	0.14439	USP36
ENSG00000035862	0.0282589	17	76849059	76921469	275	0.17506	0.43051	TIMP2
ENSG00000108679	0.125018	17	76967320	76976191	21	-0.7667	0.77837	LGALS3BP
ENSG00000171302	0.115359	17	76987799	77005949	69	0.48607	0.31346	CANT1
ENSG00000173918	0.0848286	17	77018896	77045870	77	0.97248	0.1654	C1QTNF1
ENSG00000167280	0.197162	17	77071021	77084681	73	0.9898	0.16114	ENGASE
ENSG00000167281	0.266371	17	77085427	77613550	1994	0.61741	0.26848	RBFOX3
ENSG00000141570	0.24938	17	77765931	77775482	15	2.5492	0.005398	CBX8
ENSG00000141582	0.501463	17	77806955	77813228	9	2.584	0.0048826	CBX4
ENSG00000167291	0.0215773	17	77906142	78009647	339	1.4945	0.06752	TBC1D16
ENSG00000171298	0.144007	17	78075355	78093678	98	0.65341	0.25674	GAA
ENSG00000141543	0.0991958	17	78109013	78120982	41	0.31352	0.37694	EIF4A3
ENSG00000181523	0.0597162	17	78180515	78194722	61	0.30003	0.38208	SGSH
ENSG00000173818	0.0654525	17	78388965	78411886	89	-0.61801	0.73172	ENDOV
ENSG00000171246	0.16154	17	78440948	78451643	35	2.1071	0.017556	NPTX1
ENSG00000141564	0.559762	17	78518619	78940171	1651	2.418	0.0078021	RPTOR
ENSG00000176108	0.0966015	17	78965398	78983317	78	1.2946	0.097727	CHMP6
ENSG00000175866	0.183902	17	79008948	79091232	375	0.72411	0.2345	BAIAP2
ENSG00000181409	0.57021	17	79091095	79139877	220	2.1195	0.017025	AATK
ENSG00000167302	0.137803	17	79202077	79212891	25	1.7614	0.039084	ENTHD2
ENSG00000224877	0.102042	17	79213039	79215081	5	0.75302	0.22572	C17orf89
ENSG00000157637	0.241391	17	79218800	79269347	161	0.17142	0.43195	SLC38A10
ENSG00000184009	0.206366	17	79476997	79490873	65	3.311	0.0004648	ACTG1
ENSG00000185504	0.0806106	17	79506911	79520987	43	1.4811	0.069294	C17orf70
ENSG00000182446	0.256078	17	79523913	79615495	418	1.2114	0.11286	NPLOC4
ENSG00000204237	0.0610594	17	79632066	79633665	3	1.869	0.03081	OXLD1
ENSG00000185298	0.0438754	17	79633394	79640934	47	2.8614	0.002109	CCDC137
ENSG00000214087	0.123151	17	79648204	79650954	11	1.0619	0.14415	ARL16
ENSG00000185359	0.41079	17	79650356	79670168	84	2.8344	0.0022955	HGS
ENSG00000262814	0.138019	17	79670387	79674556	20	2.9206	0.001747	MRPL12
ENSG00000183048	0.0936644	17	79670404	79688042	77	2.6018	0.004637	SLC25A10
ENSG00000225663	0.109594	17	79780287	79791178	21	1.1832	0.11836	FAM195B
ENSG00000185624	0.222344	17	79801035	79818570	34	1.162	0.12262	P4HB
ENSG00000141522	0.371237	17	79825597	79829282	7	1.4574	0.072504	ARHGDIA
ENSG00000141552	0.272908	17	79848666	79858867	7	1.9494	0.025623	ANAPC11
ENSG00000183979	0.00699991	17	79858621	79860781	2	0.70551	0.24025	NPB
ENSG00000185813	0.356195	17	79858841	79869340	6	1.2259	0.11011	PCYT2
ENSG00000187531	0.299507	17	79869815	79879199	5	0.30955	0.37845	SIRT7
ENSG00000197063	0.388876	17	79876146	79885590	3	0.021807	0.4913	MAFG
ENSG00000185269	0.14643	17	79910388	79919716	22	5.1547	1.27e-07	NOTUM
ENSG00000169696	0.28834	17	79934683	79975282	67	3.8396	6.16e-05	ASPSCR1
ENSG00000169689	0.00560169	17	79976578	79981983	20	2.552	0.0053554	STRA13
ENSG00000169683	0.139102	17	79981178	79989027	10	2.139	0.01622	LRRC45
ENSG00000169750	0.0404368	17	79989500	79992080	5	1.6335	0.051181	RAC3
ENSG00000169733	0.189669	17	80005778	80009707	15	-0.039673	0.51582	RFNG
ENSG00000169727	0.290322	17	80008567	80015346	11	0.18216	0.42773	GPS1
ENSG00000169718	0.261368	17	80015382	80023763	20	0.99452	0.15998	DUS1L
ENSG00000169710	0.32223	17	80036214	80056208	46	1.331	0.091587	FASN
ENSG00000176155	0.0537131	17	80059336	80170706	485	0.81612	0.20722	CCDC57
ENSG00000141526	0.118907	17	80186273	80219005	48	-0.5418	0.70602	SLC16A3
ENSG00000141551	0.473233	17	80196899	80231607	22	1.3461	0.089132	CSNK1D
ENSG00000181396	0.127729	17	80347099	80376513	79	0.21338	0.41551	OGFOD3
ENSG00000169660	0.297061	17	80376194	80400521	60	2.4843	0.0064912	HEXDC
ENSG00000178927	0.168338	17	80400465	80408705	38	1.3586	0.087137	C17orf62
ENSG00000141562	0.357211	17	80416056	80448413	81	2.3833	0.0085795	NARF
ENSG00000141568	0.354613	17	80477589	80602538	499	3.0421	0.0011748	FOXK2
ENSG00000141580	0.160514	17	80572438	80606429	101	2.9398	0.0016422	WDR45B
ENSG00000141542	0.0440784	17	80612849	80656604	141	2.3309	0.0098793	RAB40B
ENSG00000141560	0.0152625	17	80674559	80688204	49	0.63874	0.2615	FN3KRP
ENSG00000167363	0.153236	17	80693451	80709073	58	0.19366	0.42322	FN3K
ENSG00000141556	0.307329	17	80709940	80900724	638	0.97031	0.16594	TBCD
ENSG00000176845	0.0739694	17	81037567	81052864	49	2.0329	0.021034	METRNL
ENSG00000101557	0.0629582	18	158383	214629	117	0.20175	0.42006	USP14
ENSG00000079134	0.182282	18	214520	268050	94	-0.074588	0.52973	THOC1
ENSG00000158270	0.0204152	18	319361	500722	909	2.4251	0.0076527	COLEC12
ENSG00000176890	0.0711506	18	657604	673578	59	2.2287	0.012918	TYMS
ENSG00000176105	0.05073	18	721588	812547	239	0.75857	0.22405	YES1
ENSG00000101574	0.010238	18	2537524	2571508	118	1.1917	0.11668	METTL4
ENSG00000101596	0.23151	18	2655737	2805015	565	2.0117	0.022124	SMCHD1
ENSG00000132205	0.00413405	18	2847028	2915991	240	0.49092	0.31174	EMILIN2
ENSG00000101577	0.0426683	18	2916992	3013313	222	-1.9412	0.97388	LPIN2
ENSG00000101605	0.0544089	18	3066805	3220106	620	0.39501	0.34642	MYOM1
ENSG00000170579	0.345363	18	3496030	4455335	3310	1.6574	0.048724	DLGAP1
ENSG00000082397	0.268697	18	5392383	5630699	670	1.2307	0.10922	EPB41L3
ENSG00000206418	0.178989	18	8609443	8639379	83	0.92067	0.17861	RAB12
ENSG00000178127	0.248437	18	9102628	9134343	57	0.63386	0.26309	NDUFV2
ENSG00000101745	0.289593	18	9136226	9285983	351	1.0759	0.14098	ANKRD12
ENSG00000017797	0.196414	18	9475007	9538114	204	-0.66408	0.74668	RALBP1
ENSG00000154845	0.167418	18	9546789	9615238	184	1.4358	0.075528	PPP4R1
ENSG00000168461	0.0122628	18	9708162	9862548	611	-0.09171	0.53654	RAB31
ENSG00000134265	0.186181	18	10525902	10552758	62	0.050104	0.48002	NAPG
ENSG00000141404	0.0325854	18	11688955	11885684	634	0.90653	0.18233	GNAL
ENSG00000255112	0.0573662	18	11851395	11854448	5	0.91891	0.17907	CHMP1B
ENSG00000154889	0.0113167	18	11882621	11909222	124	0.11511	0.45418	MPPE1
ENSG00000141401	0.0605785	18	11981024	12030876	250	2.0816	0.01869	IMPA2
ENSG00000141385	0.159877	18	12328943	12377313	97	0.35618	0.36085	AFG3L2
ENSG00000141391	0.000540521	18	12407895	12432237	82	-0.11679	0.54649	SLMO1
ENSG00000134278	0.234473	18	12446511	12658133	617	-0.020744	0.50828	SPIRE1
ENSG00000128789	0.016492	18	12658737	12725739	174	0.9869	0.16184	PSMG2
ENSG00000101624	0.165865	18	12661832	12702776	103	1.0381	0.1496	CEP76
ENSG00000175354	0.166234	18	12785477	12929642	384	1.4293	0.076464	PTPN2
ENSG00000085415	0.102929	18	12947132	12987535	110	0.6135	0.26977	SEH1L
ENSG00000101639	0.073832	18	12991361	13125051	387	1.0434	0.14837	CEP192
ENSG00000168675	0.0966632	18	13217497	13652754	1196	0.74096	0.22936	LDLRAD4
ENSG00000101654	0.0651228	18	13726659	13764557	102	1.9909	0.023244	RNMT
ENSG00000067900	0.261153	18	18526867	18691812	119	-0.84902	0.80207	ROCK1
ENSG00000141446	0.0545268	18	19109242	19180845	66	0.22609	0.41056	ESCO1
ENSG00000158201	0.127986	18	19230858	19284766	77	0.94931	0.17123	ABHD3
ENSG00000101752	0.126742	18	19284918	19450918	227	0.62237	0.26685	MIB1
ENSG00000101773	0.0449832	18	20378224	20606451	520	1.886	0.029651	RBBP8
ENSG00000134508	0.108107	18	20714528	20840431	240	0.7425	0.22889	CABLES1
ENSG00000134490	0.217834	18	20777108	21017925	492	0.82149	0.20568	TMEM241
ENSG00000101782	0.135361	18	21032787	21066567	83	-0.99559	0.84027	RIOK3
ENSG00000141452	0.302742	18	21083473	21111746	40	0.88604	0.1878	C18orf8
ENSG00000141458	0.207648	18	21086148	21166862	116	0.94506	0.17231	NPC1
ENSG00000154065	0.249576	18	21178890	21242849	98	1.2112	0.11291	ANKRD29
ENSG00000154040	0.0553258	18	21718942	21741567	42	1.0172	0.15452	CABYR
ENSG00000141447	0.319066	18	21742008	21977844	535	2.1115	0.017364	OSBPL1A
ENSG00000154059	0.000480387	18	22006580	22033499	70	-0.93646	0.82548	IMPACT
ENSG00000141380	0.0409994	18	23596578	23671181	140	-1.4846	0.93117	SS18
ENSG00000141384	0.00396629	18	23805900	23971649	443	1.1478	0.12553	TAF4B
ENSG00000170558	0.161307	18	25530930	25757410	485	1.6672	0.047739	CDH2
ENSG00000118276	0.0689051	18	29202210	29265799	117	-0.68401	0.75302	B4GALT6
ENSG00000153339	0.146429	18	29409136	29533099	281	1.3233	0.092861	TRAPPC8
ENSG00000134758	0.0773714	18	29671818	29711524	90	0.16775	0.43339	RNF138
ENSG00000101746	0.305357	18	31431064	31804916	776	5.7882	3.56e-09	NOL4
ENSG00000134769	0.169805	18	32073254	32471808	908	0.49895	0.30891	DTNA
ENSG00000166974	0.461251	18	32556892	32723434	375	2.0014	0.022677	MAPRE2
ENSG00000186812	0.0662167	18	32820994	32847097	45	1.8059	0.035465	ZNF397
ENSG00000172466	0.0886149	18	32912176	32925446	30	1.7615	0.039077	ZNF24
ENSG00000153391	0.00320574	18	33032194	33077955	72	0.14321	0.44306	INO80C
ENSG00000141429	0.104678	18	33161081	33291798	339	0.1429	0.44318	GALNT1
ENSG00000141425	0.108482	18	33564350	33647539	161	-0.58963	0.72228	RPRD1A
ENSG00000141424	0.00987894	18	33688495	33709348	43	0.31791	0.37528	SLC39A6
ENSG00000134759	0.00873704	18	33709407	33757909	131	-1.6795	0.95347	ELP2
ENSG00000134775	0.0937785	18	33877677	34360018	1146	0.75192	0.22605	FHOD3
ENSG00000150477	0.0710223	18	34409069	34812135	727	1.0621	0.1441	KIAA1328
ENSG00000078142	0.238752	18	39535171	39667794	192	0.36483	0.35762	PIK3C3
ENSG00000152214	0.895931	18	40323192	40695657	833	7.2101	2.79e-13	RIT2
ENSG00000132872	0.526567	18	40847843	40857615	9	4.7472	1.03e-06	SYT4
ENSG00000152217	0.0823884	18	42260138	42648475	721	-0.30327	0.61916	SETBP1
ENSG00000152223	0.145456	18	43427574	43547240	274	-0.13032	0.55184	EPG5
ENSG00000152234	0.0523314	18	43664110	43684300	80	1.6863	0.04587	ATP5A1
ENSG00000152240	0.00851222	18	43684298	43708299	67	1.2317	0.10903	HAUS1
ENSG00000152242	0.0253892	18	43753519	43846949	141	1.2105	0.11305	C18orf25
ENSG00000141622	0.093745	18	43906772	44043103	353	-0.11244	0.54476	RNF165
ENSG00000101638	0.241581	18	44259081	44339220	310	1.3178	0.093787	ST8SIA5
ENSG00000078043	0.192351	18	44388353	44500123	254	0.56166	0.28717	PIAS2
ENSG00000167220	0.0778495	18	44633774	44676891	137	2.4019	0.0081543	HDHD2
ENSG00000134049	0.0210516	18	44681413	44702745	64	2.8764	0.0020114	IER3IP1
ENSG00000134030	0.225044	18	46065417	46389588	1030	1.9811	0.023791	CTIF
ENSG00000101665	0.0710239	18	46446223	46477081	94	-0.28881	0.61364	SMAD7
ENSG00000141627	0.161955	18	46570039	46987717	1020	0.57104	0.28399	DYM
ENSG00000177576	0.0936788	18	47008028	47013622	13	-1.0715	0.85803	C18orf32
ENSG00000265681	0.203246	18	47014851	47018906	14	0.46583	0.32067	RPL17
ENSG00000167315	0.0400527	18	47309869	47340330	64	1.1764	0.11973	ACAA2
ENSG00000141644	0.191947	18	47793252	47808144	26	0.10869	0.45673	MBD1
ENSG00000154832	0.301394	18	47808713	47814674	10	0.97173	0.16559	CXXC1
ENSG00000141639	0.243077	18	48086448	48258194	398	0.66976	0.25151	MAPK4
ENSG00000176624	0.281572	18	48700920	48744674	94	2.528	0.0057363	MEX3C
ENSG00000187323	0.157713	18	49866542	51057784	4547	1.742	0.040754	DCC
ENSG00000166845	0.00624061	18	51884287	51911588	102	-0.88983	0.81322	C18orf54
ENSG00000196628	0.494589	18	52889562	53332018	706	3.5972	0.00016085	TCF4
ENSG00000091157	0.280792	18	54318574	54698828	910	0.75156	0.22616	WDR7
ENSG00000177511	0.146899	18	55018044	55038962	51	-0.51708	0.69745	ST8SIA3
ENSG00000066926	0.0883486	18	55215515	55254004	136	1.1248	0.13034	FECH
ENSG00000081923	0.0476131	18	55313658	55470333	488	-0.011625	0.50464	ATP8B1
ENSG00000074657	0.166549	18	56529832	56653712	317	2.0324	0.021055	ZNF532
ENSG00000166562	0.0899885	18	56806709	56826068	76	0.41216	0.34011	SEC11C
ENSG00000074695	0.232269	18	56995055	57027194	88	1.3416	0.089856	LMAN1
ENSG00000101542	0.0616926	18	59000815	59223006	520	0.48279	0.31462	CDH20
ENSG00000197563	0.011006	18	59710800	59854351	526	-0.015746	0.50628	PIGN
ENSG00000134444	0.102589	18	59854491	59974355	328	0.39267	0.34728	KIAA1468
ENSG00000141664	0.0691145	18	60190240	60254942	158	0.09718	0.46129	ZCCHC2
ENSG00000081913	0.2904	18	60382672	60647666	413	1.8608	0.031389	PHLPP1
ENSG00000171791	0.225978	18	60790579	60987361	536	1.3431	0.089627	BCL2
ENSG00000119537	0.0644185	18	60994959	61034743	88	1.1516	0.12475	KDSR
ENSG00000119541	0.0899762	18	61056423	61089716	84	1.5479	0.060818	VPS4B
ENSG00000071991	0.153508	18	64168320	64271375	216	0.043785	0.48254	CDH19
ENSG00000166479	0.0102887	18	66340925	66382535	100	0.0336	0.4866	TMX3
ENSG00000075336	0.0434576	18	71815746	71826197	47	0.1204	0.45208	TIMM21
ENSG00000133313	0.0200134	18	72163051	72188366	101	-0.6795	0.75159	CNDP2
ENSG00000150656	0.139659	18	72201675	72254448	168	2.6064	0.0045745	CNDP1
ENSG00000215421	0.0915788	18	72265106	72777627	936	3.014	0.0012892	ZNF407
ENSG00000130856	0.165768	18	74534563	74682683	372	0.43367	0.33226	ZNF236
ENSG00000197971	0.402673	18	74690783	74845639	690	0.33648	0.36825	MBP
ENSG00000256463	0.0217199	18	76740275	76762677	48	1.7456	0.04044	SALL3
ENSG00000166377	0.265897	18	76829285	77138283	855	1.2423	0.10706	ATP9B
ENSG00000131196	0.167371	18	77155856	77289325	569	1.3661	0.085954	NFATC1
ENSG00000060069	0.106241	18	77439801	77514510	291	0.93158	0.17578	CTDP1
ENSG00000178342	0.107487	18	77623668	77660184	136	-0.27722	0.6092	KCNG2
ENSG00000122490	0.17914	18	77662420	77711664	120	0.2332	0.4078	PQLC1
ENSG00000226742	0.0490363	18	77724561	77730822	25	2.0381	0.02077	HSBP1L1
ENSG00000141759	0.0624321	18	77732867	77793949	181	1.9613	0.02492	TXNL4A
ENSG00000101546	0.199172	18	77794358	77806397	48	1.4488	0.073696	RBFA
ENSG00000101544	0.122144	18	77866915	77905406	126	0.3913	0.34779	ADNP2
ENSG00000105556	0.132018	19	305575	344798	176	-0.39795	0.65466	MIER2
ENSG00000129946	0.0373462	19	416583	460996	159	-1.7232	0.95757	SHC2
ENSG00000141933	0.122768	19	507299	519654	49	-0.69773	0.75733	TPGS1
ENSG00000099804	0.27479	19	531714	542097	57	0.098728	0.46068	CDC34
ENSG00000172270	0.140787	19	571297	583493	83	0.7295	0.23285	BSG
ENSG00000099822	0.17578	19	589893	617159	141	0.51018	0.30496	HCN2
ENSG00000099821	0.257785	19	617223	633597	82	1.4345	0.075712	POLRMT
ENSG00000070388	0.0607632	19	639879	643703	18	1.3981	0.081044	FGF22
ENSG00000070423	0.26021	19	647526	663277	52	2.0373	0.020811	RNF126
ENSG00000070404	0.328101	19	676392	683385	14	0.46791	0.31993	FSTL3
ENSG00000099864	0.202626	19	708953	748329	201	-0.84893	0.80204	PALM
ENSG00000011304	0.150449	19	797075	812327	55	0.091108	0.4637	PTBP1
ENSG00000197766	0.244188	19	859453	863453	9	0.57488	0.28269	CFD
ENSG00000175221	0.197486	19	867962	893218	86	-0.2377	0.59394	MED16
ENSG00000198858	0.211048	19	896503	913240	66	0.6477	0.25859	R3HDM4
ENSG00000116014	0.0434965	19	917287	921015	5	-0.51488	0.69668	KISS1R
ENSG00000116017	0.29409	19	925781	975939	178	-0.13364	0.55316	ARID3A
ENSG00000065268	0.0777128	19	983174	994569	68	0.55908	0.28805	WDR18
ENSG00000116032	0.0231364	19	1000418	1009731	71	1.0021	0.15815	GRIN3B
ENSG00000182087	0.324017	19	1009647	1021117	89	1.1385	0.12745	TMEM259
ENSG00000064687	0.219424	19	1040102	1065571	97	-0.74049	0.7705	ABCA7
ENSG00000099817	0.202711	19	1086594	1095598	43	-0.46894	0.68044	POLR2E
ENSG00000167468	0.0296405	19	1103936	1106787	6	-0.49939	0.69125	GPX4
ENSG00000064932	0.35688	19	1107636	1174282	214	1.4497	0.073571	SBNO2
ENSG00000118046	0.412643	19	1189406	1228428	101	0.47043	0.31902	STK11
ENSG00000099625	0.00885156	19	1228286	1238026	18	-0.081626	0.53253	C19orf26
ENSG00000099624	0.1834	19	1241749	1244824	3	0.64503	0.25946	ATP5D
ENSG00000167470	0.38345	19	1248552	1259142	17	0.42166	0.33664	MIDN
ENSG00000099622	0.210069	19	1259384	1274879	26	-0.55383	0.71015	CIRBP
ENSG00000228300	0.0943502	19	1275026	1279248	10	-0.2223	0.58796	C19orf24
ENSG00000160953	0.277209	19	1285890	1378430	244	-0.016125	0.50643	MUM1
ENSG00000099617	0.0330596	19	1286153	1301430	30	0.33857	0.36747	EFNA2
ENSG00000115286	0.179409	19	1383526	1395583	35	-0.60155	0.72626	NDUFS7
ENSG00000130005	0.304928	19	1397091	1401569	9	0.44654	0.3276	GAMT
ENSG00000071626	0.257991	19	1407568	1435719	43	0.24488	0.40328	DAZAP1
ENSG00000115266	0.350403	19	1446300	1473243	67	0.075251	0.47001	APC2
ENSG00000119559	0.180768	19	1461142	1479555	23	-0.25653	0.60123	C19orf25
ENSG00000115257	0.126172	19	1481427	1490751	27	1.1018	0.13527	PCSK4
ENSG00000115255	0.0172799	19	1491165	1497926	28	1.492	0.067847	REEP6
ENSG00000185761	0.112179	19	1505017	1513603	17	2.3998	0.0082022	ADAMTSL5
ENSG00000185988	0.0470125	19	1524073	1535455	61	-0.68047	0.7519	PLK5
ENSG00000181588	0.0680387	19	1554668	1568057	13	2.2237	0.013084	MEX3D
ENSG00000071655	0.227344	19	1576639	1592882	26	1.2799	0.10028	MBD3
ENSG00000127540	0.0450018	19	1597171	1605480	7	0.16579	0.43416	UQCR11
ENSG00000071564	0.228108	19	1609291	1652604	84	1.4268	0.076823	TCF3
ENSG00000130270	0.0713888	19	1782074	1812275	89	2.2431	0.012444	ATP8B3
ENSG00000079313	0.292166	19	1815248	1848452	62	3.8266	6.5e-05	REXO1
ENSG00000129911	0.245402	19	1852399	1863567	30	3.5063	0.00022715	KLF16
ENSG00000129968	0.205521	19	1876809	1885546	20	0.92047	0.17866	ABHD17A
ENSG00000227500	0.244533	19	1905213	1926016	74	0.35095	0.36281	SCAMP4
ENSG00000213638	0.0164719	19	1905377	1913444	32	-0.26665	0.60513	ADAT3
ENSG00000133275	0.352828	19	1941188	1981337	121	2.214	0.013413	CSNK1G2
ENSG00000133243	0.37157	19	1985447	2034880	203	1.9718	0.024316	BTBD2
ENSG00000099875	0.316866	19	2037470	2051243	37	-0.9801	0.83648	MKNK2
ENSG00000172081	0.0984126	19	2071037	2096672	55	0.26296	0.39629	MOB3A
ENSG00000099840	0.156666	19	2096380	2099592	9	-0.77846	0.78185	IZUMO4
ENSG00000065000	0.286013	19	2100988	2164464	227	-0.14111	0.55611	AP3D1
ENSG00000104885	0.3074	19	2164148	2232577	174	-0.37693	0.64689	DOT1L
ENSG00000104886	0.135375	19	2230002	2237703	13	0.97395	0.16504	PLEKHJ1
ENSG00000104897	0.0853458	19	2236520	2248678	30	0.21527	0.41478	SF3A2
ENSG00000104899	0.0949531	19	2249308	2252072	7	0.63732	0.26196	AMH
ENSG00000167476	0.0831544	19	2252251	2269758	63	1.1624	0.12253	JSRP1
ENSG00000220008	0.105606	19	2289774	2308156	53	2.7528	0.0029547	LINGO3
ENSG00000130332	0.214506	19	2321516	2328619	32	4.1339	1.78e-05	LSM7
ENSG00000178297	0.0763168	19	2389769	2426237	194	1.316	0.09408	TMPRSS9
ENSG00000176619	0.0259826	19	2427636	2456994	109	-0.24873	0.59822	LMNB2
ENSG00000176533	0.227859	19	2511217	2702707	773	0.74008	0.22963	GNG7
ENSG00000176490	0.0641986	19	2714565	2721416	15	0.64558	0.25928	DIRAS1
ENSG00000141873	0.134083	19	2732202	2740150	20	0.5758	0.28237	SLC39A3
ENSG00000104969	0.381983	19	2754712	2783369	68	1.7479	0.040244	SGTA
ENSG00000172009	0.0879064	19	2785458	2813599	52	-0.50369	0.69276	THOP1
ENSG00000065717	0.155057	19	2997636	3047633	201	1.1883	0.11736	TLE2
ENSG00000104964	0.147015	19	3052908	3063105	32	-1.1722	0.87944	AES
ENSG00000088256	0.335693	19	3094408	3124002	125	0.67107	0.25109	GNA11
ENSG00000125912	0.340561	19	3185561	3209573	90	1.4642	0.07157	NCLN
ENSG00000161082	0.266109	19	3224701	3297074	250	1.1685	0.12129	CELF5
ENSG00000141905	0.334906	19	3359561	3469215	336	0.78324	0.21674	NFIC
ENSG00000095932	0.0193001	19	3474405	3480540	15	0.36836	0.3563	C19orf77
ENSG00000129932	0.194966	19	3490819	3500938	19	0.29631	0.3835	DOHH
ENSG00000105325	0.130073	19	3506271	3538328	54	-0.37778	0.6472	FZR1
ENSG00000161091	0.191257	19	3538259	3574288	94	0.4189	0.33764	MFSD12
ENSG00000064961	0.1341	19	3572775	3579086	9	0.39065	0.34803	HMG20B
ENSG00000006638	0.0637743	19	3594504	3606838	55	-0.77877	0.78194	TBXA2R
ENSG00000105298	0.0768554	19	3610639	3626813	67	-1.2356	0.89169	CACTIN
ENSG00000186111	0.216598	19	3630181	3700477	178	-0.70841	0.76065	PIP5K1C
ENSG00000011132	0.195664	19	3750817	3761697	41	-0.011961	0.50477	APBA3
ENSG00000183617	0.020275	19	3762662	3768573	18	1.6557	0.048892	MRPL54
ENSG00000007264	0.165765	19	3777971	3802127	52	1.5375	0.06208	MATK
ENSG00000105278	0.172305	19	3804022	3869030	215	0.076842	0.46937	ZFR2
ENSG00000167654	0.173365	19	3879862	3928077	131	-0.61224	0.72981	ATCAY
ENSG00000077009	0.00046106	19	3933101	3942414	24	0.30968	0.3784	NMRK2
ENSG00000167657	0.221852	19	3958451	3971121	24	1.0645	0.14356	DAPK3
ENSG00000167658	0.303006	19	3976054	3985467	25	2.1965	0.01403	EEF2
ENSG00000105229	0.336534	19	4007644	4039384	99	2.5694	0.0050941	PIAS4
ENSG00000178951	0.480709	19	4044362	4066943	37	2.4541	0.0070619	ZBTB7A
ENSG00000126934	0.35247	19	4090319	4124126	79	3.6523	0.00012995	MAP2K2
ENSG00000077463	0.159478	19	4174106	4182601	15	0.51776	0.30231	SIRT6
ENSG00000089847	0.21865	19	4183351	4224811	137	1.1651	0.122	ANKRD24
ENSG00000105248	0.0820754	19	4247076	4269087	76	0.20078	0.42044	CCDC94
ENSG00000105255	0.256395	19	4304597	4323840	60	1.8189	0.034466	FSD1
ENSG00000008382	0.190748	19	4343524	4360083	54	1.1089	0.13375	MPND
ENSG00000141985	0.676064	19	4360367	4400544	89	1.5019	0.066556	SH3GL1
ENSG00000167670	0.00683001	19	4402659	4445015	109	1.8935	0.029145	CHAF1A
ENSG00000167671	0.208092	19	4444996	4457819	37	1.7864	0.037016	UBXN6
ENSG00000167674	0.0450847	19	4472284	4502223	109	-0.83783	0.79894	HDGFRP2
ENSG00000167676	0.108442	19	4502204	4517716	42	0.83555	0.2017	PLIN4
ENSG00000167680	0.172699	19	4542600	4559820	54	0.55655	0.28892	SEMA6B
ENSG00000185361	0.305739	19	4639530	4655580	51	0.77279	0.21982	TNFAIP8L1
ENSG00000142002	0.217857	19	4675236	4724685	94	0.21983	0.413	DPP9
ENSG00000141965	0.139307	19	4791728	4795571	3	0.37844	0.35255	FEM1A
ENSG00000127666	0.214277	19	4815944	4831716	48	-0.25379	0.60017	TICAM1
ENSG00000105355	0.135987	19	4838353	4867780	120	-1.6103	0.94633	PLIN3
ENSG00000127663	0.265434	19	4969125	5153606	551	2.9333	0.0016768	KDM4B
ENSG00000105426	0.256634	19	5158506	5340814	621	1.2612	0.10362	PTPRS
ENSG00000130254	0.247011	19	5587010	5624057	72	-0.64208	0.73959	SAFB2
ENSG00000160633	0.230393	19	5623046	5668489	72	-1.753	0.9602	SAFB
ENSG00000174917	0.00669339	19	5678432	5680907	3	-1.3092	0.90477	C19orf70
ENSG00000196365	0.079814	19	5691845	5720583	86	-3.0954	0.99902	LONP1
ENSG00000212123	0.0794207	19	5782971	5784776	6	0.20399	0.41918	PRR22
ENSG00000141994	0.0907254	19	5784843	5791249	27	0.096383	0.46161	DUS3L
ENSG00000171119	0.0541837	19	5823813	5828335	10	-0.72285	0.76511	NRTN
ENSG00000174886	0.00361971	19	5891287	5904017	39	0.98317	0.16276	NDUFA11
ENSG00000187650	0.127444	19	5904869	5910864	22	-0.010076	0.50402	VMAC
ENSG00000031823	0.251573	19	5916150	5978153	80	0.43671	0.33116	RANBP3
ENSG00000130382	0.249377	19	6212966	6279959	189	1.5268	0.063407	MLLT1
ENSG00000125656	0.103095	19	6361463	6368919	34	-2.1224	0.9831	CLPP
ENSG00000125652	0.0123005	19	6372444	6375042	4	-0.47988	0.68434	ALKBH7
ENSG00000125651	0.17995	19	6379580	6393992	50	-0.10994	0.54377	GTF2F1
ENSG00000088247	0.197754	19	6413359	6424805	41	1.0249	0.15271	KHSRP
ENSG00000125648	0.117125	19	6436090	6465214	107	-0.45879	0.67681	SLC25A23
ENSG00000104833	0.401064	19	6494330	6502859	21	1.5796	0.057099	TUBB4A
ENSG00000125657	0.109185	19	6531010	6535931	5	0.48302	0.31454	TNFSF9
ENSG00000125734	0.228508	19	6729925	6737614	27	0.8103	0.20889	GPR108
ENSG00000125733	0.155888	19	6737936	6751537	35	1.7124	0.043411	TRIP10
ENSG00000174837	0.00781649	19	6887577	6940470	296	-0.67958	0.75162	EMR1
ENSG00000171105	0.702215	19	7112266	7294045	725	4.3117	8.1e-06	INSR
ENSG00000104880	0.108741	19	7459999	7537363	370	1.7143	0.043239	ARHGEF18
ENSG00000104883	0.099757	19	7541761	7562335	92	1.1272	0.12983	PEX11G
ENSG00000198816	0.146551	19	7580178	7585912	11	-0.15095	0.55999	ZNF358
ENSG00000090674	0.329685	19	7587512	7598895	18	0.24532	0.40311	MCOLN1
ENSG00000032444	0.362781	19	7598890	7626650	135	0.66326	0.25358	PNPLA6
ENSG00000076826	0.0512283	19	7660788	7683190	48	-0.20386	0.58077	CAMSAP3
ENSG00000076924	0.0608224	19	7684411	7694451	26	0.11934	0.4525	XAB2
ENSG00000229833	0.0507518	19	7694623	7696842	4	0.86371	0.19387	PET100
ENSG00000076944	0.479615	19	7701767	7712759	22	0.95878	0.16883	STXBP2
ENSG00000181029	0.41618	19	7745729	7747744	6	1.6291	0.051642	TRAPPC5
ENSG00000182566	0.105762	19	7793843	7798792	15	2.8363	0.0022822	CLEC4G
ENSG00000142459	0.325023	19	7895119	7929862	104	4.1692	1.53e-05	EVI5L
ENSG00000171017	0.000206494	19	7953390	7966901	41	2.7796	0.0027215	LRRC8E
ENSG00000076984	0.351045	19	7968728	7979363	38	2.7595	0.0028949	MAP2K7
ENSG00000260001	0.082125	19	7981030	7983982	1	2.8124	0.002459	TGFBR3L
ENSG00000104976	0.221641	19	7985201	7988135	6	3.7549	8.67e-05	SNAPC2
ENSG00000104980	0.282259	19	7991603	8008805	61	2.2637	0.011796	TIMM44
ENSG00000066044	0.272925	19	8023463	8070543	97	2.5481	0.0054157	ELAVL1
ENSG00000131142	0.0194283	19	8117651	8127534	35	-0.55549	0.71072	CCL25
ENSG00000090661	0.276435	19	8271620	8327305	222	1.1396	0.12723	CERS4
ENSG00000167775	0.1671	19	8367011	8373240	37	1.2887	0.098743	CD320
ENSG00000167774	0.00721501	19	8373167	8386263	42	1.0923	0.13735	NDUFA7
ENSG00000267855	0.0899188	19	8373490	8386280	41	1.0746	0.14127	NDUFA7
ENSG00000185236	0.242183	19	8454865	8469318	57	1.5719	0.057983	RAB11B
ENSG00000099785	0.426545	19	8478154	8503901	79	1.9916	0.023205	2024-03-02
ENSG00000099783	0.0128115	19	8509651	8553998	135	1.4864	0.068582	HNRNPM
ENSG00000133246	0.0286322	19	8554940	8567996	26	1.2426	0.107	PRAM1
ENSG00000133250	0.027764	19	8575462	8579048	15	0.79563	0.21312	ZNF414
ENSG00000142347	0.169283	19	8585674	8642461	137	1.8436	0.032621	MYO1F
ENSG00000142303	0.0784028	19	8645126	8675620	64	3.4398	0.00029104	ADAMTS10
ENSG00000130803	0.0183795	19	9251056	9274100	96	0.79827	0.21236	ZNF317
ENSG00000127452	0.0706857	19	9920943	9938492	26	1.2576	0.10426	FBXL12
ENSG00000127445	0.188501	19	9945933	9960358	24	0.70496	0.24042	PIN1
ENSG00000105088	0.226853	19	9964394	10047228	225	2.1931	0.014149	OLFM2
ENSG00000130813	0.138842	19	10196798	10203928	6	0.83951	0.20059	C19orf66
ENSG00000130810	0.239692	19	10216965	10225414	26	2.2106	0.013531	PPAN
ENSG00000130811	0.160654	19	10225693	10230596	13	1.7102	0.043613	EIF3G
ENSG00000130816	0.212793	19	10244021	10341962	205	2.2071	0.013652	DNMT1
ENSG00000267534	0.0713671	19	10334520	10341948	15	2.7403	0.0030694	S1PR2
ENSG00000105364	0.248644	19	10362577	10370721	21	2.4278	0.0075963	MRPL4
ENSG00000105376	0.0769939	19	10400657	10407454	23	2.2037	0.013772	ICAM5
ENSG00000220201	0.110369	19	10415479	10420556	10	1.4916	0.067908	ZGLP1
ENSG00000267673	0.127545	19	10416103	10426691	32	1.2842	0.09954	FDX1L
ENSG00000161847	0.182983	19	10426888	10444316	62	1.1098	0.13355	RAVER1
ENSG00000076662	0.025253	19	10444452	10450499	24	0.77295	0.21978	ICAM3
ENSG00000105397	0.166058	19	10461209	10491352	77	0.39369	0.34691	TYK2
ENSG00000105401	0.329653	19	10501810	10530797	56	1.7052	0.044078	CDC37
ENSG00000065989	0.326496	19	10527449	10580305	89	1.7161	0.043072	PDE4A
ENSG00000079999	0.24461	19	10596796	10614417	37	0.45936	0.32299	KEAP1
ENSG00000180739	0.141155	19	10623623	10628607	17	2.1681	0.015077	S1PR5
ENSG00000130734	0.354145	19	10654571	10664094	24	1.4299	0.076372	ATG4D
ENSG00000129347	0.132796	19	10663761	10676713	58	1.7616	0.039067	KRI1
ENSG00000129355	0.498387	19	10677138	10679735	6	2.7411	0.003062	CDKN2D
ENSG00000129354	0.183633	19	10683347	10697991	72	2.3902	0.0084204	AP1M2
ENSG00000129353	0.423891	19	10713133	10755235	113	2.8998	0.0018672	SLC44A2
ENSG00000129351	0.172999	19	10764937	10803093	51	0.36949	0.35588	ILF3
ENSG00000213339	0.178527	19	10812106	10824113	25	0.53917	0.29489	QTRT1
ENSG00000079805	1.07188	19	10828755	10944164	286	1.3046	0.096023	DNM2
ENSG00000099203	0.0846777	19	10943114	10946994	3	1.0307	0.15135	TMED1
ENSG00000214212	0.0829795	19	10947251	10980466	41	0.6199	0.26766	C19orf38
ENSG00000142453	0.285258	19	10982189	11033453	68	0.22886	0.40949	CARM1
ENSG00000130733	0.209187	19	11033444	11039357	5	3.1778	0.00074194	YIPF2
ENSG00000142444	0.122489	19	11039409	11044211	11	1.6449	0.049998	C19orf52
ENSG00000127616	0.345685	19	11071598	11176071	273	1.3242	0.092716	SMARCA4
ENSG00000130164	0.120805	19	11200038	11244492	150	0.59035	0.27748	LDLR
ENSG00000161888	0.0554033	19	11242196	11266484	102	0.86926	0.19235	SPC24
ENSG00000197256	0.0490396	19	11274943	11308467	119	1.4998	0.066834	KANK2
ENSG00000130158	0.0700586	19	11309971	11373157	130	1.7739	0.038042	DOCK6
ENSG00000105514	0.0870841	19	11432722	11456946	72	-0.71302	0.76208	RAB3D
ENSG00000105518	0.0616004	19	11453452	11457194	1	-1.3754	0.9155	TMEM205
ENSG00000183401	0.0852548	19	11455360	11465620	18	-0.94448	0.82754	CCDC159
ENSG00000105520	0.066526	19	11466062	11476374	15	-0.33403	0.63082	DKFZP761J1410
ENSG00000173928	0.0687234	19	11485361	11487627	1	-0.10069	0.5401	SWSAP1
ENSG00000187266	0.256091	19	11488236	11495018	3	-0.52166	0.69905	EPOR
ENSG00000205517	0.0738778	19	11495017	11530018	80	0.31064	0.37804	RGL3
ENSG00000130175	0.335203	19	11546109	11561783	24	1.0344	0.15047	PRKCSH
ENSG00000196361	0.363691	19	11562141	11591861	75	0.37377	0.35429	ELAVL3
ENSG00000161914	0.0188465	19	11594242	11616738	69	-0.72547	0.76592	ZNF653
ENSG00000130159	0.219988	19	11616731	11639989	49	-0.19282	0.57645	ECSIT
ENSG00000130176	0.128307	19	11649532	11661138	25	0.55602	0.2891	CNN1
ENSG00000130165	0.1082	19	11661962	11670051	16	0.83885	0.20078	ELOF1
ENSG00000102575	0.0580621	19	11685475	11689823	9	-0.41124	0.65955	ACP5
ENSG00000104774	0.291238	19	12757325	12777556	23	0.56465	0.28616	MAN2B1
ENSG00000123154	0.187633	19	12777614	12786646	9	0.77476	0.21924	WDR83
ENSG00000105583	0.0723318	19	12778885	12782170	5	0.40276	0.34356	WDR83OS
ENSG00000095059	0.210935	19	12786531	12792716	5	0.012862	0.49487	DHPS
ENSG00000132004	0.00788812	19	12798867	12807457	4	-1.3952	0.91852	FBXW9
ENSG00000105576	0.307627	19	12810008	12834825	15	1.5787	0.057204	TNPO2
ENSG00000123144	0.0404431	19	12841454	12845589	1	-0.8779	0.81	C19orf43
ENSG00000198356	0.172898	19	12847953	12859137	4	0.083844	0.46659	ASNA1
ENSG00000095066	0.19371	19	12873817	12983554	218	-0.34602	0.63534	HOOK2
ENSG00000171223	0.253648	19	12902310	12904124	2	0.69897	0.24228	JUNB
ENSG00000104889	0.0962422	19	12917394	12924452	28	-0.46702	0.67976	RNASEH2A
ENSG00000105613	0.1741	19	12944765	12985765	67	-0.45888	0.67684	MAST1
ENSG00000105612	0.0524859	19	12986025	12992282	8	-0.37798	0.64728	DNASE2
ENSG00000105610	0.0619066	19	12995237	12997995	2	-0.2381	0.5941	KLF1
ENSG00000105607	0.0516812	19	13001840	13025021	28	-1.3727	0.91507	GCDH
ENSG00000161860	0.0864762	19	13009600	13030090	25	-2.1409	0.98386	SYCE2
ENSG00000179115	0.102312	19	13033293	13044851	20	-1.3396	0.90982	FARSA
ENSG00000179218	0.144507	19	13049392	13055303	5	-0.85207	0.80291	CALR
ENSG00000179262	0.210627	19	13056669	13064456	13	-0.82896	0.79644	RAD23A
ENSG00000179271	0.106214	19	13064972	13068050	2	-0.45393	0.67506	GADD45GIP1
ENSG00000008441	0.202695	19	13106422	13209610	136	0.80029	0.21177	NFIX
ENSG00000104903	0.185066	19	13209847	13213975	16	0.54206	0.29389	LYL1
ENSG00000104907	0.174082	19	13215716	13228381	22	-0.20141	0.57981	TRMT1
ENSG00000160877	0.124277	19	13228917	13251955	36	-0.66737	0.74773	NACC1
ENSG00000104915	0.0879321	19	13254872	13261197	10	-1.3249	0.9074	STX10
ENSG00000160888	0.018484	19	13261229	13265722	9	-0.44163	0.67062	IER2
ENSG00000141837	0.4826	19	13317256	13734804	1481	2.2063	0.013683	CACNA1A
ENSG00000104957	0.107827	19	13842574	13874110	87	-0.52914	0.70164	CCDC130
ENSG00000037757	0.0519746	19	13875346	13885096	19	-0.56139	0.71274	MRI1
ENSG00000132003	0.050579	19	13906274	13943044	64	0.82835	0.20374	ZSWIM4
ENSG00000187556	0.0195582	19	13972877	13991571	23	-0.75957	0.77624	NANOS3
ENSG00000132024	0.173215	19	14017014	14041692	27	-1.281	0.89991	CC2D1A
ENSG00000132017	0.139976	19	14063304	14072254	9	-1.0648	0.85653	DCAF15
ENSG00000132005	0.0185245	19	14072350	14117851	25	-0.83812	0.79902	RFX1
ENSG00000188032	0.0303894	19	14192431	14196687	7	-0.010573	0.50422	C19orf67
ENSG00000141858	0.138103	19	14198652	14201848	1	0.69605	0.2432	SAMD1
ENSG00000072062	0.397643	19	14202500	14228896	28	-0.29903	0.61754	PRKACA
ENSG00000105011	0.06656	19	14230321	14247768	25	0.048955	0.48048	ASF1B
ENSG00000072071	0.213668	19	14260750	14316999	117	-0.45262	0.67459	LPHN1
ENSG00000123146	0.0649851	19	14491313	14519537	54	-0.28054	0.61047	CD97
ENSG00000123136	0.226828	19	14519631	14530192	14	-0.37161	0.64491	DDX39A
ENSG00000123143	0.241653	19	14543865	14582679	96	-0.98588	0.8379	PKN1
ENSG00000123159	0.408433	19	14588572	14606944	68	0.68373	0.24707	GIPC1
ENSG00000132002	0.46122	19	14625582	14640582	27	1.5084	0.065732	DNAJB1
ENSG00000099797	0.260241	19	14627897	14676792	129	1.13	0.12923	TECR
ENSG00000099795	0.0113596	19	14676890	14682874	14	-0.24152	0.59542	NDUFB7
ENSG00000105137	0.103847	19	15218214	15225799	13	1.5615	0.059198	SYDE1
ENSG00000105135	0.16902	19	15225795	15236596	33	0.85191	0.19713	ILVBL
ENSG00000105131	0.188956	19	15337730	15344246	2	1.1944	0.11617	EPHX3
ENSG00000141867	0.358628	19	15347647	15443356	92	-0.57913	0.71875	BRD4
ENSG00000105127	0.175891	19	15464196	15490609	40	-1.2291	0.89048	AKAP8
ENSG00000011243	0.243463	19	15490859	15529952	59	-1.5087	0.93431	AKAP8L
ENSG00000011451	0.179965	19	15532319	15560762	20	-0.096569	0.53847	WIZ
ENSG00000105122	0.00608322	19	15562435	15575382	14	-1.16	0.87697	RASAL3
ENSG00000167461	0.153465	19	16222439	16245044	64	0.80331	0.2109	RAB8A
ENSG00000196684	0.0377372	19	16244838	16269386	66	1.3439	0.089498	HSH2D
ENSG00000105058	0.0406194	19	16296191	16302857	15	-0.075155	0.52995	FAM32A
ENSG00000072958	0.42496	19	16308389	16346160	131	0.97283	0.16532	AP1M1
ENSG00000127527	0.413918	19	16466050	16582896	201	1.7416	0.040788	EPS15L1
ENSG00000085872	0.161583	19	16628700	16653341	52	-0.15246	0.56059	CHERP
ENSG00000127526	0.262858	19	16660642	16683193	34	1.3108	0.094958	SLC35E1
ENSG00000105085	0.260892	19	16685718	16739873	96	-0.032852	0.5131	MED26
ENSG00000072954	0.211246	19	16771938	16800840	67	1.0858	0.13878	TMEM38A
ENSG00000127511	0.308167	19	16940211	16991164	97	2.2053	0.013717	SIN3B
ENSG00000127533	0.149474	19	16999671	17003417	6	2.4342	0.0074624	F2RL3
ENSG00000099331	0.384079	19	17186591	17325346	498	0.34521	0.36497	MYO9B
ENSG00000053501	0.187215	19	17326155	17330638	5	1.3878	0.082602	USE1
ENSG00000099330	0.011667	19	17337013	17340028	24	-0.076112	0.53034	OCEL1
ENSG00000160113	0.361935	19	17342692	17356749	36	1.3315	0.091514	NR2F6
ENSG00000105393	0.129093	19	17378159	17392058	46	-0.44338	0.67125	BABAM1
ENSG00000160117	0.120905	19	17392454	17398455	31	-0.25677	0.60132	ANKLE1
ENSG00000127220	0.253201	19	17402940	17421045	54	1.3541	0.087853	ABHD8
ENSG00000130312	0.0353032	19	17403418	17417652	43	1.4669	0.071199	MRPL34
ENSG00000130311	0.210302	19	17420327	17434110	53	2.5898	0.0048017	DDA1
ENSG00000074855	0.134527	19	17434032	17445638	26	2.2802	0.011299	ANO8
ENSG00000130299	0.0376485	19	17445729	17453544	26	2.6306	0.0042611	GTPBP3
ENSG00000141971	0.0734268	19	17516531	17544533	99	-0.23232	0.59185	MVB12A
ENSG00000130304	0.253196	19	17579578	17616977	111	1.9057	0.028347	SLC27A1
ENSG00000130313	0.0639474	19	17622438	17632097	25	0.957	0.16928	PGLS
ENSG00000130309	0.151201	19	17666403	17693971	76	1.0719	0.14188	COLGALT1
ENSG00000130477	0.403594	19	17712137	17799401	351	-0.17017	0.56756	UNC13A
ENSG00000130479	0.145034	19	17830051	17845325	63	0.31198	0.37753	MAP1S
ENSG00000130475	0.192392	19	17858527	17899377	151	1.2392	0.10764	FCHO1
ENSG00000179913	0.0269395	19	17905637	17923891	71	3.5012	0.00023161	B3GNT3
ENSG00000105640	0.031804	19	17970685	17974962	7	3.2734	0.00053138	RPL18A
ENSG00000105641	0.0210487	19	17982782	18005983	49	1.1386	0.12743	SLC5A5
ENSG00000007080	0.210504	19	18043825	18054800	36	1.4821	0.069151	CCDC124
ENSG00000105642	0.0224645	19	18062102	18110889	121	0.25679	0.39867	KCNN1
ENSG00000105643	0.0218918	19	18111941	18124911	44	-0.11522	0.54586	ARRDC2
ENSG00000099308	0.142648	19	18208603	18262502	181	0.92693	0.17698	MAST3
ENSG00000105647	0.731752	19	18263928	18281350	30	1.979	0.023905	PIK3R2
ENSG00000268173	0.514517	19	18263968	18288927	49	2.5741	0.0050247	PIK3R2
ENSG00000216490	0.401507	19	18283972	18288927	12	2.3093	0.010462	IFI30
ENSG00000254858	0.206128	19	18303992	18307758	10	1.5642	0.058891	MPV17L2
ENSG00000105649	0.360387	19	18307594	18314884	13	0.0031239	0.49875	RAB3A
ENSG00000105650	0.114094	19	18318771	18366229	125	0.96239	0.16793	PDE4C
ENSG00000130518	0.0288666	19	18367908	18385319	97	0.36938	0.35592	KIAA1683
ENSG00000130522	0.173227	19	18390563	18392432	1	-0.26501	0.6045	JUND
ENSG00000130520	0.0954467	19	18417040	18434084	42	-0.4319	0.66709	LSM4
ENSG00000175489	0.241509	19	18501954	18508427	20	2.5759	0.004999	LRRC25
ENSG00000130511	0.51561	19	18529674	18545372	19	5.9528	1.32e-09	SSBP4
ENSG00000105655	0.40973	19	18545198	18549111	7	5.8134	3.06e-09	ISYNA1
ENSG00000105656	0.346628	19	18553473	18632937	180	6.0257	8.42e-10	ELL
ENSG00000105701	0.524152	19	18642561	18654887	10	3.601	0.00015849	FKBP8
ENSG00000105700	0.0525554	19	18668572	18680197	33	-0.31328	0.62296	KXD1
ENSG00000221983	0.301943	19	18682540	18688360	15	-0.12257	0.54877	UBA52
ENSG00000006016	0.213228	19	18683030	18718551	108	2.1048	0.017656	CRLF1
ENSG00000006015	0.130869	19	18699495	18703146	11	2.4992	0.0062229	C19orf60
ENSG00000105696	0.0809082	19	18718240	18731849	45	1.7887	0.036828	TMEM59L
ENSG00000167487	0.0760135	19	18747775	18781309	90	-0.77959	0.78218	KLHL26
ENSG00000105662	0.220077	19	18794487	18893004	232	0.30684	0.37948	CRTC1
ENSG00000005007	0.197682	19	18942747	18979045	59	1.8426	0.032692	UPF1
ENSG00000223802	0.00185078	19	18979361	19007536	59	3.0755	0.0010506	CERS1
ENSG00000105669	0.133478	19	19010323	19030206	47	1.8819	0.029924	COPE
ENSG00000105671	0.193187	19	19030484	19039436	23	0.74367	0.22854	DDX49
ENSG00000064607	0.345844	19	19101697	19144832	75	1.2261	0.11008	SUGP2
ENSG00000105676	0.276327	19	19144384	19170563	54	1.6621	0.048246	ARMC6
ENSG00000181035	0.230735	19	19174808	19223697	80	1.3024	0.096397	SLC25A42
ENSG00000064545	0.257622	19	19229978	19249322	42	1.8579	0.03159	TMEM161A
ENSG00000213999	0.0573785	19	19256377	19303400	178	1.0384	0.14953	MEF2B
ENSG00000064490	0.113628	19	19303008	19312678	15	-0.34699	0.6357	RFXANK
ENSG00000184162	0.0316506	19	19312225	19314233	1	1.4428	0.07454	NR2C2AP
ENSG00000130287	0.159152	19	19322782	19363042	83	0.77187	0.2201	NCAN
ENSG00000187664	0.0713573	19	19366450	19373605	18	2.3631	0.0090611	HAPLN4
ENSG00000213996	0.129	19	19375173	19384200	20	1.7974	0.036133	TM6SF2
ENSG00000105705	0.198672	19	19386827	19431653	87	1.3251	0.092576	SUGP1
ENSG00000129933	0.243051	19	19431490	19469563	74	0.51915	0.30183	MAU2
ENSG00000167491	0.128986	19	19496635	19619740	188	0.1481	0.44113	GATAD2A
ENSG00000178093	0.0432802	19	19623227	19626838	4	0.63792	0.26176	TSSK6
ENSG00000186010	0.130052	19	19626545	19644285	36	0.66376	0.25342	NDUFA13
ENSG00000250067	0.0272043	19	19627036	19648390	38	0.61407	0.26959	YJEFN3
ENSG00000160161	0.112424	19	19649057	19657468	19	0.77288	0.2198	CILP2
ENSG00000089639	0.0865782	19	19740285	19754476	24	1.5753	0.057592	GMIP
ENSG00000105726	0.253736	19	19756007	19774502	48	0.16834	0.43316	ATP13A1
ENSG00000205246	0.10061	19	23945807	24010937	110	0.69727	0.24282	RPSAP58
ENSG00000169021	0.118018	19	29698173	29704448	14	2.3572	0.009207	UQCRFS1
ENSG00000105171	0.0470354	19	30094924	30108144	57	-0.62324	0.73344	POP4
ENSG00000166289	0.0934709	19	30155963	30166364	22	-0.49388	0.68931	PLEKHF1
ENSG00000131943	0.104828	19	30191721	30206364	45	-0.8992	0.81573	C19orf12
ENSG00000105173	0.126466	19	30302805	30315215	25	0.48198	0.31491	CCNE1
ENSG00000105176	0.0102524	19	30414551	30506611	150	0.84669	0.19858	URI1
ENSG00000198597	0.289514	19	30719197	31204445	1094	0.4569	0.32387	ZNF536
ENSG00000121297	0.117909	19	31765851	31840453	164	1.0642	0.14362	TSHZ3
ENSG00000168813	0.0556678	19	32836500	32878573	83	1.6148	0.053172	ZNF507
ENSG00000178904	0.0815605	19	32896449	32976801	164	2.0231	0.021534	DPY19L3
ENSG00000105185	0.0818233	19	33071974	33078358	16	2.465	0.0068512	PDCD5
ENSG00000105186	0.216015	19	33087913	33167503	410	3.4864	0.0002448	ANKRD27
ENSG00000213965	0.140906	19	33182867	33204702	58	1.0548	0.14577	NUDT19
ENSG00000173809	0.1138	19	33210659	33320483	273	1.9423	0.026052	TDRD12
ENSG00000131941	0.0110774	19	33469499	33555794	336	2.347	0.0094619	RHPN2
ENSG00000076650	0.0216869	19	33571786	33621448	135	1.6689	0.047569	GPATCH1
ENSG00000130881	0.167649	19	33668509	33698694	90	0.40255	0.34364	LRP3
ENSG00000130876	0.0201083	19	33699570	33716756	45	0.012017	0.49521	SLC7A10
ENSG00000245848	0.235066	19	33790840	33793470	4	2.9538	0.0015696	CEBPA
ENSG00000153879	0.105296	19	33864236	33873592	22	1.547	0.060933	CEBPG
ENSG00000124299	0.100735	19	33877856	34012700	535	1.4087	0.079462	PEPD
ENSG00000124302	0.140884	19	34112861	34264414	493	0.79675	0.2128	CHST8
ENSG00000153885	0.0486155	19	34286838	34306668	52	0.88961	0.18684	KCTD15
ENSG00000257103	0.235294	19	34663409	34720420	151	1.6945	0.045085	LSM14A
ENSG00000166398	0.151145	19	34745442	34846491	230	1.0807	0.13992	KIAA0355
ENSG00000105220	0.283905	19	34850385	34893061	80	2.2498	0.012231	GPI
ENSG00000126249	0.0757968	19	34895289	34917073	46	2.1468	0.015906	PDCD2L
ENSG00000126261	0.126738	19	34919257	34960853	86	2.2651	0.011753	UBA2
ENSG00000089351	0.182388	19	35485688	35517375	101	0.56033	0.28763	GRAMD1A
ENSG00000105711	0.186707	19	35521588	35531352	22	-0.014458	0.50577	SCN1B
ENSG00000105707	0.0774704	19	35531410	35557475	85	0.84774	0.19829	HPN
ENSG00000089356	0.250521	19	35606732	35615228	31	0.51215	0.30427	FXYD3
ENSG00000153902	0.323765	19	35615417	35633355	49	0.91732	0.17949	LGI4
ENSG00000266964	0.318864	19	35629712	35634013	6	0.8518	0.19716	FXYD1
ENSG00000221946	0.0968639	19	35634154	35645204	22	2.4451	0.0072412	FXYD7
ENSG00000089327	0.0526191	19	35645633	35660786	59	0.96961	0.16612	FXYD5
ENSG00000105699	0.120112	19	35739233	35758867	53	1.4069	0.079724	LSR
ENSG00000105698	0.235619	19	35759881	35770724	30	-0.17422	0.56915	USF2
ENSG00000105695	0.0518586	19	35783028	35804707	48	1.9584	0.025093	MAG
ENSG00000105679	0.121514	19	36024314	36036218	29	1.81	0.035147	GAPDHS
ENSG00000105677	0.114962	19	36036497	36038428	6	1.1476	0.12557	TMEM147
ENSG00000249115	0.0671649	19	36103646	36116251	20	1.2533	0.10505	HAUS5
ENSG00000126254	0.270966	19	36119932	36128588	12	1.4762	0.069943	RBM42
ENSG00000105672	0.0587808	19	36132647	36135773	5	1.548	0.060805	ETV2
ENSG00000011590	0.0433881	19	36195429	36207940	25	0.6792	0.24851	ZBTB32
ENSG00000272333	0.15861	19	36208921	36229779	40	1.7108	0.043556	KMT2B
ENSG00000126246	0.00609161	19	36230058	36233354	13	-0.095078	0.53787	IGFLR1
ENSG00000161265	0.143491	19	36233365	36236346	11	1.2042	0.11426	U2AF1L4
ENSG00000205155	0.0429175	19	36236015	36237911	4	0.59329	0.27649	PSENEN
ENSG00000267796	0.14051	19	36239262	36245420	10	-0.4781	0.68371	LIN37
ENSG00000004776	0.305954	19	36245469	36248980	4	1.0075	0.15685	HSPB6
ENSG00000004777	0.281157	19	36265434	36279724	39	2.5184	0.0058948	ARHGAP33
ENSG00000161270	0.00537183	19	36316866	36360189	84	1.622	0.052404	NPHS1
ENSG00000105290	0.439028	19	36358801	36370693	17	1.4147	0.078572	APLP1
ENSG00000167604	0.0684468	19	36378555	36393205	15	1.7448	0.040507	NFKBID
ENSG00000011600	0.0760131	19	36395303	36399197	10	1.8117	0.035015	TYROBP
ENSG00000126243	0.0407639	19	36426260	36436669	16	1.9992	0.022794	LRFN3
ENSG00000205138	0.0323294	19	36486090	36487220	2	0.40747	0.34183	SDHAF1
ENSG00000181392	0.114283	19	36494209	36499695	11	-0.052114	0.52078	SYNE4
ENSG00000239382	0.159814	19	36500022	36505141	5	-0.90116	0.81625	ALKBH6
ENSG00000105270	0.232822	19	36505562	36524245	33	0.21419	0.4152	CLIP3
ENSG00000075702	0.0284603	19	36545783	36596008	134	0.76145	0.22319	WDR62
ENSG00000105258	0.0280066	19	36604612	36606248	6	0.20096	0.42037	POLR2I
ENSG00000105254	0.216294	19	36605191	36616849	29	0.19575	0.4224	TBCB
ENSG00000126247	0.230708	19	36630477	36641255	24	1.6102	0.053674	CAPNS1
ENSG00000161281	0.228836	19	36641824	36643771	4	1.484	0.0689	COX7A1
ENSG00000267041	0.0471682	19	37205285	37263727	116	0.95504	0.16978	ZNF850
ENSG00000245680	0.0613499	19	37672481	37709055	52	0.58981	0.27766	ZNF585B
ENSG00000196437	0.0032667	19	37902057	37960177	104	1.5404	0.061726	ZNF569
ENSG00000196381	0.0510311	19	38158652	38183223	59	1.024	0.15291	ZNF781
ENSG00000105738	0.300254	19	38397868	38699012	801	-0.14156	0.55628	SIPA1L3
ENSG00000011332	0.240319	19	38701646	38720354	56	2.0234	0.021516	DPF1
ENSG00000167642	0.057628	19	38734675	38783254	144	0.4215	0.33669	SPINT2
ENSG00000167641	0.350604	19	38741877	38747231	14	-0.32328	0.62676	PPP1R14A
ENSG00000167645	0.17815	19	38795753	38807913	32	-0.50437	0.693	YIF1B
ENSG00000099337	0.00690446	19	38810484	38819660	29	-0.79242	0.78594	KCNK6
ENSG00000099338	0.0736914	19	38826415	38861589	111	-0.74463	0.77175	CATSPERG
ENSG00000099341	0.0129762	19	38865176	38874464	29	-0.84553	0.80109	PSMD8
ENSG00000179168	0.038612	19	38874905	38878722	8	-0.77624	0.7812	GGN
ENSG00000188766	0.112693	19	38879061	38886881	19	-1.0601	0.85545	SPRED3
ENSG00000130244	0.163402	19	38893775	38899728	29	-1.5002	0.93322	FAM98C
ENSG00000178982	0.0413286	19	39109735	39127595	16	0.35051	0.36298	EIF3K
ENSG00000130402	0.389853	19	39138289	39222223	246	0.89581	0.18518	ACTN4
ENSG00000182472	0.156351	19	39220827	39260544	173	1.0514	0.14655	CAPN12
ENSG00000171747	0.182093	19	39292311	39304004	32	2.0968	0.018006	LGALS4
ENSG00000104823	0.141756	19	39306062	39322645	45	1.0415	0.14882	ECH1
ENSG00000104824	0.35269	19	39327028	39342987	27	1.2887	0.098751	HNRNPL
ENSG00000068903	0.53318	19	39369197	39390502	42	2.3665	0.0089785	SIRT2
ENSG00000104825	0.280695	19	39390340	39399533	23	1.4423	0.074605	NFKBIB
ENSG00000104835	0.192515	19	39405906	39440495	90	1.1942	0.11621	SARS2
ENSG00000128626	0.114224	19	39421188	39423802	2	-0.56311	0.71332	MRPS12
ENSG00000161243	0.0444459	19	39481354	39523425	184	0.80878	0.20932	FBXO27
ENSG00000130669	0.104533	19	39616410	39673456	135	1.2071	0.11369	PAK4
ENSG00000128011	0.0530555	19	39797208	39805976	9	0.57771	0.28173	LRFN1
ENSG00000179134	0.348615	19	39833036	39876350	96	1.3938	0.081689	SAMD4B
ENSG00000006712	0.174879	19	39876492	39881835	9	1.2216	0.11093	PAF1
ENSG00000063322	0.260935	19	39881943	39891277	24	0.36953	0.35587	MED29
ENSG00000128016	0.00389775	19	39897453	39900052	2	-1.4382	0.92482	ZFP36
ENSG00000090924	0.253543	19	39903225	39919054	35	0.49432	0.31054	PLEKHG2
ENSG00000196235	0.310128	19	39926796	39967310	107	0.25176	0.40061	SUPT5H
ENSG00000105197	0.081319	19	39971052	39984422	30	0.13258	0.44726	TIMM50
ENSG00000176401	0.0992418	19	40021630	40023494	5	0.44985	0.32641	EID2B
ENSG00000176396	0.0101647	19	40028890	40030870	6	-0.44295	0.6711	EID2
ENSG00000105204	0.2305	19	40315990	40324841	18	4.4039	5.32e-06	DYRK1B
ENSG00000105202	0.273426	19	40325098	40337054	24	4.3144	8e-06	FBL
ENSG00000013275	0.107501	19	40476912	40487348	25	-0.35819	0.6399	PSMC4
ENSG00000130758	0.269533	19	40697651	40721482	32	0.23181	0.40834	MAP3K10
ENSG00000174521	0.16588	19	40721965	40724306	4	0.82964	0.20337	TTC9B
ENSG00000105221	0.507673	19	40736224	40791443	106	0.78022	0.21763	AKT2
ENSG00000160392	0.147392	19	40825443	40854434	70	1.0724	0.14178	C19orf47
ENSG00000105223	0.408344	19	40854363	40886346	76	1.435	0.075642	PLD3
ENSG00000160396	0.0534186	19	40885178	40896094	20	2.053	0.020036	HIPK4
ENSG00000105227	0.2629	19	40899675	40919273	26	3.6103	0.00015291	PRX
ENSG00000197019	0.20217	19	40927499	40931932	7	3.4328	0.00029868	SERTAD1
ENSG00000167565	0.223109	19	40946751	40950612	18	2.569	0.0050996	SERTAD3
ENSG00000090013	0.369259	19	40953696	40971747	56	3.0589	0.0011109	BLVRB
ENSG00000160460	0.275199	19	40972148	41082370	254	0.44761	0.32722	SPTBN4
ENSG00000160410	0.224889	19	41082757	41097305	44	3.2858	0.00050842	SHKBP1
ENSG00000090006	0.234805	19	41098789	41135725	102	2.0886	0.018372	LTBP4
ENSG00000105245	0.191075	19	41172596	41196877	72	1.4412	0.074762	NUMBL
ENSG00000123815	0.124857	19	41197434	41224112	64	0.65989	0.25466	ADCK4
ENSG00000086544	0.12861	19	41223008	41246765	58	0.84937	0.19784	ITPKC
ENSG00000188493	0.126805	19	41246761	41257458	34	0.96009	0.16851	C19orf54
ENSG00000077312	0.138112	19	41256542	41271294	32	0.33838	0.36754	SNRPA
ENSG00000261857	0.00219182	19	41277553	41283395	17	0.43228	0.33277	MIA
ENSG00000167578	0.254855	19	41284121	41302847	64	0.25091	0.40094	RAB4B
ENSG00000269858	0.000114192	19	41304901	41314338	23	1.3217	0.093126	EGLN2
ENSG00000197408	0.0316585	19	41497204	41524303	93	0.76414	0.22239	CYP2B6
ENSG00000167601	0.170204	19	41725108	41767671	97	0.93158	0.17578	AXL
ENSG00000105323	0.220246	19	41768401	41813503	66	0.92912	0.17641	HNRNPUL1
ENSG00000105329	0.393465	19	41807492	41859816	97	1.3214	0.093185	TGFB1
ENSG00000142039	0.200868	19	41816094	41830788	26	0.76638	0.22173	CCDC97
ENSG00000142046	0.157978	19	41856816	41889988	71	0.88712	0.18751	TMEM91
ENSG00000123810	0.0229267	19	41860326	41870078	24	0.57609	0.28228	B9D2
ENSG00000248098	0.232255	19	41884215	41930910	111	0.10262	0.45913	BCKDHA
ENSG00000077348	0.00105879	19	41892279	41903384	21	-0.0091389	0.50365	EXOSC5
ENSG00000105341	0.0823493	19	41937223	41946622	18	-0.1574	0.56254	ATP5SL
ENSG00000204978	0.0082373	19	41949063	41950670	6	1.4435	0.074446	C19orf69
ENSG00000105352	0.298928	19	42125344	42133442	40	3.8071	7.03e-05	CEACAM4
ENSG00000076928	0.406454	19	42387228	42434302	36	2.9137	0.0017858	ARHGEF1
ENSG00000105404	0.0469518	19	42460833	42463542	4	1.8407	0.03283	RABAC1
ENSG00000105409	0.100418	19	42470734	42501649	20	1.1467	0.12576	ATP1A3
ENSG00000105737	0.205374	19	42502473	42573650	45	0.28158	0.38913	GRIK5
ENSG00000105732	0.0407319	19	42572629	42585701	4	0.19256	0.42365	ZNF574
ENSG00000028277	0.393515	19	42590263	42700737	113	0.42102	0.33687	POU2F2
ENSG00000160570	0.308526	19	42702750	42724292	20	0.64037	0.26097	DEDD2
ENSG00000105723	0.315065	19	42734338	42746777	12	1.6258	0.051991	GSK3A
ENSG00000105722	0.400969	19	42751724	42759309	10	2.3945	0.0083213	ERF
ENSG00000079432	0.30706	19	42772689	42799949	23	0.41356	0.3396	CIC
ENSG00000188368	0.0677565	19	42806250	42814973	6	1.2073	0.11365	PRR19
ENSG00000167619	0.210198	19	42817477	42829214	9	1.3641	0.086264	TMEM145
ENSG00000105429	0.216341	19	42829761	42882921	56	0.93484	0.17493	MEGF8
ENSG00000079435	0.0414579	19	42905659	42931578	9	-0.7706	0.77953	LIPE
ENSG00000105755	0.119805	19	44010871	44031396	55	-0.41125	0.65955	ETHE1
ENSG00000176472	0.100667	19	44029649	44040282	21	-0.15118	0.56008	ZNF575
ENSG00000073050	0.109799	19	44047192	44084625	125	-1.1234	0.86938	XRCC1
ENSG00000167378	0.17015	19	44088521	44100287	23	-0.38383	0.64945	IRGQ
ENSG00000131116	0.019443	19	44111371	44124026	19	-1.5518	0.93965	ZNF428
ENSG00000105767	0.417701	19	44126520	44143991	28	-0.26752	0.60546	CADM4
ENSG00000105771	0.180276	19	44235301	44259142	42	-2.0297	0.97881	SMG9
ENSG00000104783	0.355992	19	44270685	44285409	51	1.2154	0.11211	KCNN4
ENSG00000062370	0.0503653	19	44830708	44871377	137	0.98914	0.1613	ZNF112
ENSG00000267508	0.0118891	19	44886459	44905774	85	0.18603	0.42621	ZNF285
ENSG00000073008	0.0355903	19	45147098	45166850	40	1.4448	0.07426	PVR
ENSG00000186567	0.00372874	19	45165545	45187631	30	1.9349	0.026499	CEACAM19
ENSG00000069399	0.141584	19	45250962	45263301	29	0.95346	0.17018	BCL3
ENSG00000187244	0.138921	19	45312328	45324673	37	-0.050667	0.5202	BCAM
ENSG00000130204	0.347245	19	45393826	45406946	54	0.66695	0.2524	TOMM40
ENSG00000130203	0.478348	19	45409011	45412650	6	1.8307	0.033573	APOE
ENSG00000104853	0.494645	19	45457842	45496599	111	0.047125	0.48121	CLPTM1
ENSG00000104856	0.00592899	19	45504688	45541452	81	1.6114	0.053547	RELB
ENSG00000104859	0.419328	19	45542298	45574214	45	1.2143	0.11232	CLASRP
ENSG00000170684	0.0257064	19	45574758	45579846	3	1.2753	0.10111	ZNF296
ENSG00000142252	0.0806637	19	45582453	45594782	66	1.4613	0.071965	GEMIN7
ENSG00000007047	0.403245	19	45582546	45808541	712	1.3693	0.085456	MARK4
ENSG00000104866	0.217437	19	45594654	45651335	155	0.90424	0.18293	PPP1R37
ENSG00000179846	0.0219106	19	45653008	45663408	26	0.56562	0.28582	NKPD1
ENSG00000007255	0.313988	19	45666186	45681495	23	0.26306	0.39625	TRAPPC6A
ENSG00000189114	0.0238378	19	45682003	45685059	7	-0.44204	0.67077	BLOC1S3
ENSG00000130201	0.198715	19	45715879	45737469	95	-0.4466	0.67242	EXOC3L2
ENSG00000104879	0.0299901	19	45809672	45826235	61	-0.57665	0.71791	CKM
ENSG00000104892	0.0671113	19	45836692	45854778	52	0.036969	0.48525	KLC3
ENSG00000104884	0.0847505	19	45853095	45874176	65	0.51365	0.30375	ERCC2
ENSG00000012061	0.113185	19	45910591	45982086	204	1.3852	0.083002	ERCC1
ENSG00000125740	0.10144	19	45971253	45978437	21	0.9425	0.17297	FOSB
ENSG00000125744	0.18955	19	45988547	46000319	29	1.3551	0.087699	RTN2
ENSG00000213889	0.161055	19	45992035	46005768	34	1.5308	0.06291	PPM1N
ENSG00000125753	0.227439	19	46009837	46030241	56	1.2618	0.10352	VASP
ENSG00000125741	0.314304	19	46030685	46105470	181	2.7886	0.0026466	OPA3
ENSG00000177464	0.110752	19	46093022	46105466	22	2.3078	0.010505	GPR4
ENSG00000125746	0.367682	19	46110252	46148887	94	3.0774	0.0010441	EML2
ENSG00000125743	0.0491296	19	46190712	46195827	9	2.0094	0.022248	SNRPD2
ENSG00000011478	0.137191	19	46195741	46207247	25	1.6318	0.051356	QPCTL
ENSG00000177051	0.0479623	19	46213887	46234162	21	2.9045	0.001839	FBXO46
ENSG00000104936	0.325887	19	46272975	46285810	14	2.4245	0.0076657	DMPK
ENSG00000185800	0.197716	19	46286205	46296060	20	3.198	0.00069188	DMWD
ENSG00000125755	0.280615	19	46318668	46366548	174	1.3093	0.095217	SYMPK
ENSG00000170604	0.0906806	19	46386866	46389376	4	0.55258	0.29027	IRF2BP1
ENSG00000176182	0.165194	19	46393278	46405862	42	1.4768	0.069864	MYPOP
ENSG00000104967	0.177221	19	46436992	46476804	65	1.4145	0.078614	NOVA2
ENSG00000104983	0.0879816	19	46498339	46524576	115	1.0253	0.15261	CCDC61
ENSG00000011485	0.221117	19	46850251	46896238	108	-0.5928	0.72334	PPP5C
ENSG00000182013	0.0389231	19	46969748	46974820	30	0.25193	0.40055	PNMAL1
ENSG00000230510	0.0356935	19	46984053	47104457	427	1.4389	0.075092	PPP5D1
ENSG00000204851	0.0838593	19	46990163	46999755	27	-0.092304	0.53677	PNMAL2
ENSG00000167414	0.0251157	19	47137333	47137942	2	-0.65125	0.74256	GNG8
ENSG00000197380	0.247049	19	47150869	47164395	20	1.2294	0.10946	DACT3
ENSG00000105287	0.155049	19	47177532	47220384	84	2.5763	0.0049929	PRKD2
ENSG00000090372	0.372797	19	47222764	47250251	54	2.5238	0.0058046	STRN4
ENSG00000181027	0.177357	19	47249303	47280245	87	2.5054	0.0061159	FKRP
ENSG00000105281	0.0151771	19	47278140	47291851	37	1.1208	0.13119	SLC1A5
ENSG00000042753	0.46021	19	47341393	47354249	23	0.9484	0.17146	AP2S1
ENSG00000160007	0.254129	19	47421933	47508334	91	1.4244	0.077164	ARHGAP35
ENSG00000130751	0.0493763	19	47523077	47549033	70	0.84119	0.20012	NPAS1
ENSG00000130748	0.0942624	19	47549165	47551888	7	1.0794	0.14021	TMEM160
ENSG00000130749	0.124146	19	47567444	47617009	68	2.0659	0.019418	ZC3H4
ENSG00000142230	0.102432	19	47616531	47713886	85	0.39639	0.34591	SAE1
ENSG00000105321	0.071043	19	47759237	47775210	54	2.3403	0.0096331	CCDC9
ENSG00000257704	0.0235815	19	47778142	47778979	2	2.5269	0.0057535	PRR24
ENSG00000197405	0.164069	19	47793280	47825323	85	2.2085	0.013604	C5AR1
ENSG00000134830	0.0226103	19	47835404	47846606	19	1.7823	0.037349	C5AR2
ENSG00000134815	0.0387601	19	47852538	47885961	115	1.4409	0.074808	DHX34
ENSG00000118160	0.19119	19	47931274	47975425	100	-1.2248	0.88967	SLC8A2
ENSG00000118162	0.0662305	19	47978401	47987525	8	-0.29973	0.61781	KPTN
ENSG00000105402	0.36626	19	47990894	48018497	34	-0.49131	0.6884	NAPA
ENSG00000063169	0.270161	19	48111453	48206533	291	2.2916	0.010965	GLTSCR1
ENSG00000105373	0.314319	19	48248779	48260315	54	1.9919	0.02319	GLTSCR2
ENSG00000178980	0.0550942	19	48281829	48287943	6	0.88766	0.18736	SEPW1
ENSG00000185453	0.011303	19	48673949	48700877	82	1.755	0.039631	C19orf68
ENSG00000142227	0.144865	19	48824766	48833810	30	0.25394	0.39977	EMP3
ENSG00000161558	0.0722359	19	48835613	48867494	102	-0.49742	0.69055	TMEM143
ENSG00000105438	0.304384	19	48885827	48894810	19	-0.13966	0.55554	KDELR1
ENSG00000105464	0.0632055	19	48898132	48948188	117	-1.2031	0.88553	GRIN2D
ENSG00000105443	0.0676191	19	48972289	48985571	30	-1.7527	0.96018	CYTH2
ENSG00000142235	0.0996036	19	48988528	49016446	51	-0.18875	0.57486	LMTK3
ENSG00000088002	0.00862639	19	49055332	49102682	259	1.1585	0.12333	SULT2B1
ENSG00000063176	0.264255	19	49122548	49133974	13	0.014018	0.49441	SPHK2
ENSG00000063180	0.203303	19	49141199	49149569	15	-1.269	0.89778	CA11
ENSG00000176920	0.0106093	19	49199228	49209207	35	-0.075162	0.52996	FUT2
ENSG00000176909	0.0392512	19	49215999	49222978	18	-0.55289	0.70983	MAMSTR
ENSG00000105538	0.118654	19	49223844	49243978	38	0.06037	0.47593	RASIP1
ENSG00000105552	0.29835	19	49298319	49314286	38	4.0499	2.56e-05	BCAT2
ENSG00000087076	0.238974	19	49316274	49339935	56	3.2163	0.00064938	HSD17B14
ENSG00000105559	0.194226	19	49340354	49371889	96	3.7822	7.77e-05	PLEKHA4
ENSG00000087074	0.235477	19	49375649	49379314	24	1.568	0.058437	PPP1R15A
ENSG00000104805	0.386827	19	49403307	49426629	92	1.0551	0.14569	NUCB1
ENSG00000104808	0.0427993	19	49436939	49448226	48	1.8953	0.029028	DHDH
ENSG00000087088	0.232055	19	49458072	49465055	20	2.0584	0.019774	BAX
ENSG00000104812	0.21392	19	49471382	49496567	34	1.9474	0.025741	GYS1
ENSG00000183207	0.136222	19	49496705	49519252	66	1.6073	0.053992	RUVBL2
ENSG00000225950	0.0549813	19	49559050	49568333	21	0.64816	0.25844	NTF4
ENSG00000104852	0.733347	19	49588676	49611862	43	4.1896	1.4e-05	SNRNP70
ENSG00000104863	0.435779	19	49617581	49621717	17	5.1409	1.37e-07	LIN7B
ENSG00000177380	0.591942	19	49622646	49654283	107	5.3042	5.66e-08	PPFIA3
ENSG00000130528	0.224612	19	49654455	49658681	7	5.2401	8.02e-08	HRC
ENSG00000130529	0.359021	19	49660998	49715093	162	3.6602	0.000126	TRPM4
ENSG00000104894	0.0296766	19	49838428	49846592	16	1.1934	0.11636	CD37
ENSG00000104888	0.110899	19	49932658	49945617	21	-1.0862	0.86131	SLC17A7
ENSG00000104872	0.133335	19	49949555	49956754	20	0.86019	0.19484	PIH1D1
ENSG00000142541	0.130114	19	49990811	49995565	14	1.8037	0.035638	RPL13A
ENSG00000104870	0.207199	19	50010073	50029590	41	1.2398	0.10752	FCGRT
ENSG00000142546	0.112955	19	50058968	50093519	59	1.5391	0.061892	NOSIP
ENSG00000126460	0.145995	19	50083903	50094272	28	1.5691	0.058308	PRRG2
ENSG00000126464	0.185675	19	50094900	50129696	84	1.0304	0.15141	PRR12
ENSG00000126458	0.232014	19	50138549	50143458	6	-1.2558	0.8954	RRAS
ENSG00000126461	0.239597	19	50145382	50161899	17	0.88424	0.18828	SCAF1
ENSG00000126456	0.328336	19	50162826	50169132	11	0.40732	0.34189	IRF3
ENSG00000126453	0.05176	19	50168823	50177173	11	1.1204	0.13128	BCL2L12
ENSG00000169169	0.129211	19	50194155	50216988	58	-0.8124	0.79172	CPT1C
ENSG00000126467	0.0294069	19	50243010	50266587	53	0.63822	0.26167	TSKS
ENSG00000196961	0.579166	19	50270225	50310370	108	0.8608	0.19468	AP2A1
ENSG00000010361	0.01629	19	50310126	50320633	20	0.13067	0.44802	FUZ
ENSG00000104973	0.389069	19	50321539	50342073	35	0.41729	0.33823	MED25
ENSG00000104960	0.234202	19	50353992	50364001	32	1.0413	0.14886	PTOV1
ENSG00000039650	0.2071	19	50364461	50371166	12	1.919	0.027494	PNKP
ENSG00000204673	0.320925	19	50372295	50381716	14	1.8431	0.032659	AKT1S1
ENSG00000104946	0.301914	19	50380682	50392005	19	1.543	0.061415	TBC1D17
ENSG00000104951	0.119173	19	50392911	50432796	109	1.7865	0.03701	IL4I1
ENSG00000213024	0.226722	19	50410082	50433020	72	1.736	0.041282	NUP62
ENSG00000169136	0.222332	19	50431959	50437192	20	1.7759	0.037871	ATF5
ENSG00000105053	0.122207	19	50479724	50529203	135	-1.0652	0.85661	VRK3
ENSG00000105357	0.0810062	19	50691443	50813802	537	-0.71072	0.76137	MYH14
ENSG00000131398	0.1015	19	50815194	50836772	45	-0.39551	0.65377	KCNC3
ENSG00000131408	0.298113	19	50832910	50886239	100	-0.22556	0.58923	NR1H2
ENSG00000062822	0.000430505	19	50887461	50921273	59	-0.094745	0.53774	POLD1
ENSG00000269404	0.00055884	19	50922195	50934570	40	1.9837	0.023646	SPIB
ENSG00000142530	0.0612445	19	50970042	50980010	16	1.284	0.099572	FAM71E1
ENSG00000161671	0.351332	19	50979657	50986608	16	0.87851	0.18983	EMC10
ENSG00000161677	0.278801	19	51009255	51014610	13	0.7232	0.23478	JOSD2
ENSG00000204653	0.0630937	19	51014857	51017947	9	1.6322	0.051323	ASPDH
ENSG00000131409	0.244455	19	51020149	51071302	133	0.65796	0.25528	LRRC4B
ENSG00000213023	0.0919067	19	51124564	51171651	139	-1.6198	0.94736	SYT3
ENSG00000161681	0.159394	19	51165084	51222707	129	-0.63471	0.73719	SHANK1
ENSG00000105379	0.109457	19	51848423	51869672	92	-0.34936	0.63659	ETFB
ENSG00000105509	0.0822475	19	52216365	52227247	43	1.8421	0.032733	HAS1
ENSG00000105568	0.0997775	19	52693292	52730687	140	-3.365	0.99962	PPP2R1A
ENSG00000130844	0.00703647	19	54024235	54083523	319	0.11369	0.45474	ZNF331
ENSG00000126583	0.179019	19	54382444	54410906	48	0.53394	0.29669	PRKCG
ENSG00000105605	0.268518	19	54412589	54447195	58	1.8813	0.029965	CACNG7
ENSG00000142408	0.0960156	19	54466294	54493469	77	0.09234	0.46321	CACNG8
ENSG00000170909	0.0581453	19	54597933	54606000	27	0.21748	0.41392	OSCAR
ENSG00000105619	0.150707	19	54610320	54619055	26	-0.26381	0.60404	TFPT
ENSG00000105618	0.14223	19	54618837	54635140	54	0.064917	0.47412	PRPF31
ENSG00000088038	0.302561	19	54641444	54659419	52	0.40076	0.3443	CNOT3
ENSG00000105617	0.165368	19	54658899	54663620	7	1.4141	0.07866	LENG1
ENSG00000167608	0.203286	19	54663846	54676944	28	0.91982	0.17883	TMC4
ENSG00000125505	0.339018	19	54677107	54693733	45	0.91974	0.17885	MBOAT7
ENSG00000170892	0.192734	19	54693789	54697585	8	0.19811	0.42148	TSEN34
ENSG00000204577	0.0341269	19	54720147	54746602	21	0.50348	0.30731	LILRB3
ENSG00000131042	0.0409502	19	54777675	54785039	16	0.37106	0.3553	LILRB2
ENSG00000187116	0.00617909	19	54818353	54824409	13	-0.35183	0.63752	LILRA5
ENSG00000167613	0.0150724	19	54865362	54882165	53	0.16784	0.43336	LAIR1
ENSG00000167614	0.194174	19	54926393	54948080	78	0.22811	0.40978	TTYH1
ENSG00000167615	0.438587	19	54960065	54973217	57	1.22	0.11124	LENG8
ENSG00000167617	0.0976736	19	54976210	54984411	17	1.239	0.10766	CDC42EP5
ENSG00000239998	0.0302237	19	55084387	55099027	26	1.0708	0.14214	LILRA2
ENSG00000104974	0.000502722	19	55105047	55113555	37	1.3047	0.095991	LILRA1
ENSG00000088053	0.0890805	19	55525073	55549632	123	0.2631	0.39624	GP6
ENSG00000160439	0.14685	19	55550476	55582659	176	-0.070377	0.52805	RDH13
ENSG00000125503	0.472293	19	55602281	55628927	40	2.0136	0.022027	PPP1R12C
ENSG00000105048	0.174576	19	55644162	55660722	37	1.7846	0.037165	TNNT1
ENSG00000129991	0.175148	19	55663137	55669141	14	-0.36622	0.6429	TNNI3
ENSG00000129990	0.21743	19	55682567	55691809	58	-1.1246	0.86961	SYT5
ENSG00000180089	0.226492	19	55738007	55741647	12	2.3499	0.009389	TMEM86B
ENSG00000105063	0.343643	19	55741148	55770363	50	2.5708	0.0050737	PPP6R1
ENSG00000133265	0.146485	19	55773599	55791749	34	1.4933	0.067676	HSPBP1
ENSG00000160469	0.300879	19	55793440	55823901	85	2.015	0.021955	BRSK1
ENSG00000133247	0.149973	19	55851221	55859488	28	-0.030296	0.51208	SUV420H2
ENSG00000160471	0.0258618	19	55860674	55866182	4	-0.57799	0.71836	COX6B2
ENSG00000108106	0.100221	19	55912652	55919145	17	-1.3827	0.91662	UBE2S
ENSG00000187902	0.0394359	19	55940107	55954230	18	1.0888	0.13812	SHISA7
ENSG00000063241	0.0346706	19	55964352	55973710	45	1.268	0.1024	ISOC2
ENSG00000197483	0.0911167	19	55987699	55995854	27	2.3223	0.010108	ZNF628
ENSG00000090971	0.278218	19	55996371	55998935	5	2.6212	0.0043805	NAT14
ENSG00000179954	0.0583722	19	55999771	56030465	115	3.3205	0.00044922	SSC5D
ENSG00000218891	0.113523	19	56088899	56092211	9	0.60631	0.27215	ZNF579
ENSG00000179943	0.102408	19	56102746	56113336	25	-0.1448	0.55756	FIZ1
ENSG00000171443	0.143087	19	56111388	56114504	7	-0.99129	0.83923	ZNF524
ENSG00000261221	0.111401	19	56116771	56128635	23	0.49946	0.30873	ZNF865
ENSG00000179922	0.0262266	19	56132108	56135967	5	0.92105	0.17851	ZNF784
ENSG00000213015	0.155836	19	56146382	56154835	30	0.32644	0.37204	ZNF580
ENSG00000171425	0.0144853	19	56146825	56156988	32	0.27726	0.39079	ZNF581
ENSG00000173581	0.0940088	19	56152428	56164527	26	0.27443	0.39188	CCDC106
ENSG00000063244	0.171242	19	56165512	56186081	50	1.1493	0.12523	U2AF2
ENSG00000063245	0.404275	19	56186592	56221224	121	0.33862	0.36745	EPN1
ENSG00000142409	0.077816	19	56598732	56632649	61	1.5845	0.056545	ZNF787
ENSG00000167685	0.0768431	19	56643968	56672262	70	0.35627	0.36082	ZNF444
ENSG00000198300	0.326559	19	57321445	57352096	48	1.7103	0.043605	PEG3
ENSG00000131864	0.018659	19	57630506	57643294	35	1.0682	0.14272	USP29
ENSG00000121413	0.107127	19	58595205	58629794	158	0.05257	0.47904	ZSCAN18
ENSG00000181894	0.0866468	19	58637619	58666477	80	-0.39245	0.65264	ZNF329
ENSG00000171606	0.202353	19	58694396	58724928	69	-0.30781	0.62089	ZNF274
ENSG00000083812	0.0351574	19	58978423	58984945	8	-0.3319	0.63002	ZNF324
ENSG00000083838	0.0953004	19	58985384	58992597	17	-0.60546	0.72756	ZNF446
ENSG00000083807	0.0664609	19	58990879	59023780	67	0.46066	0.32252	SLC27A5
ENSG00000119574	0.0919722	19	59024897	59050278	28	1.4869	0.068525	ZBTB45
ENSG00000130726	0.217806	19	59055458	59062089	7	2.049	0.020229	TRIM28
ENSG00000130724	0.142558	19	59062933	59066491	7	1.9492	0.025635	CHMP2A
ENSG00000130725	0.339827	19	59067079	59070327	6	2.0399	0.020679	UBE2M
ENSG00000099326	0.220829	19	59073298	59084942	22	2.0361	0.02087	MZF1
ENSG00000177764	0.0163335	20	277737	280965	5	0.51278	0.30405	ZCCHC3
ENSG00000177732	0.135177	20	306207	310865	13	1.1404	0.12705	SOX12
ENSG00000125841	0.145603	20	327426	340304	25	0.38285	0.35092	NRSN2
ENSG00000101255	0.247732	20	361261	378203	53	0.81353	0.20796	TRIB3
ENSG00000125826	0.191927	20	388142	411610	74	0.21883	0.41339	RBCK1
ENSG00000125875	0.162085	20	416124	443197	65	-0.33994	0.63305	TBC1D20
ENSG00000101266	0.317983	20	459116	524465	108	-0.22406	0.58865	CSNK2A1
ENSG00000271303	0.0429471	20	627259	634014	23	-1.6957	0.95503	SRXN1
ENSG00000101276	0.0972374	20	740724	749131	56	0.58407	0.27959	SLC52A3
ENSG00000125898	0.0801599	20	814358	838106	97	0.15979	0.43653	FAM110A
ENSG00000125818	0.148461	20	1093906	1160596	133	1.6847	0.046019	PSMF1
ENSG00000125895	0.132728	20	1161205	1166059	8	0.9021	0.1835	TMEM74B
ENSG00000101298	0.236389	20	1246960	1289972	124	-0.15837	0.56292	SNPH
ENSG00000088833	0.194183	20	1422807	1454487	60	2.4669	0.0068152	NSFL1C
ENSG00000125834	0.248446	20	2082257	2157684	242	1.8959	0.028988	STK35
ENSG00000125835	0.0123417	20	2442280	2451499	16	-0.67845	0.75126	SNRPB
ENSG00000101361	0.220382	20	2632791	2639039	23	1.0029	0.15796	NOP56
ENSG00000101365	0.239988	20	2639041	2644865	12	0.7704	0.22053	IDH3B
ENSG00000088881	0.00554838	20	2673524	2740753	163	1.6546	0.049007	EBF4
ENSG00000132635	0.138968	20	2815960	2821836	10	0.89332	0.18584	PCED1A
ENSG00000215305	0.134938	20	2821349	2847378	69	0.69355	0.24398	VPS16
ENSG00000132670	0.264954	20	2844830	3019722	268	-0.30867	0.62121	PTPRA
ENSG00000125901	0.189983	20	3026591	3028900	4	1.3993	0.080859	MRPS26
ENSG00000185019	0.14462	20	3088219	3140842	127	3.6613	0.00012548	UBOX5
ENSG00000215251	0.0132295	20	3127165	3140543	30	3.3427	0.00041481	FASTKD5
ENSG00000088899	0.122937	20	3143263	3154192	33	5.8705	2.17e-09	LZTS3
ENSG00000198171	0.239426	20	3170996	3185331	68	4.7874	8.45e-07	DDRGK1
ENSG00000125877	0.107421	20	3189514	3204516	59	3.6768	0.00011811	ITPA
ENSG00000088854	0.437159	20	3229951	3388272	583	1.1207	0.1312	C20orf194
ENSG00000088812	0.217649	20	3451687	3631769	474	0.48859	0.31257	ATRN
ENSG00000125861	0.0709257	20	3639939	3644046	16	0.73218	0.23203	GFRA4
ENSG00000101220	0.0696713	20	3734155	3749034	64	0.20315	0.41951	C20orf27
ENSG00000125817	0.253608	20	3764498	3767337	2	0.19753	0.42171	CENPB
ENSG00000101224	0.272479	20	3767578	3786762	48	0.6607	0.2544	CDC25B
ENSG00000125843	0.0444354	20	3801178	3805949	7	1.1016	0.13532	AP5S1
ENSG00000088888	0.232487	20	3827487	3849280	68	0.58111	0.28058	MAVS
ENSG00000125779	0.132365	20	3869486	3907605	68	0.81678	0.20703	PANK2
ENSG00000101236	0.0968682	20	3907956	3996229	206	1.6791	0.04657	RNF24
ENSG00000171867	0.630283	20	4666882	4682236	38	1.7295	0.041859	PRNP
ENSG00000101265	0.0153386	20	4760669	4804291	235	1.3405	0.090047	RASSF2
ENSG00000089057	0.371791	20	4833002	4990939	411	3.8186	6.71e-05	SLC23A2
ENSG00000101290	0.33474	20	5107432	5178533	199	0.48658	0.31328	CDS2
ENSG00000125772	0.15769	20	5525085	5591672	180	-0.039376	0.5157	GPCPD1
ENSG00000171984	0.156088	20	5731039	5844558	480	1.0956	0.13663	C20orf196
ENSG00000089199	0.302711	20	5892076	5906007	38	2.2421	0.012476	CHGB
ENSG00000088766	0.148442	20	5986736	6020699	91	5.0023	2.83e-07	CRLS1
ENSG00000125845	0.0335808	20	6748311	6760927	34	2.0726	0.019103	BMP2
ENSG00000125827	0.100149	20	7957995	8000476	103	0.15245	0.43942	TMX4
ENSG00000182621	0.334321	20	8112824	8949003	2618	1.9518	0.025484	PLCB1
ENSG00000101333	0.0222443	20	9049410	9461889	868	-0.8163	0.79284	PLCB4
ENSG00000125869	0.130444	20	9495005	9511171	61	2.6102	0.0045239	LAMP5
ENSG00000132639	0.366944	20	10199478	10288066	206	0.39063	0.34804	SNAP25
ENSG00000132640	0.212066	20	11871371	11907257	81	2.3954	0.0083008	BTBD3
ENSG00000089123	0.0815852	20	13246709	13619587	995	-0.2101	0.5832	TASP1
ENSG00000089048	0.0333552	20	13694969	13765532	211	0.61508	0.26925	ESF1
ENSG00000101247	0.0102546	20	13765596	13799067	101	0.13916	0.44466	NDUFAF5
ENSG00000172264	0.186205	20	13976015	16033842	5917	0.48345	0.31439	MACROD2
ENSG00000125851	0.589688	20	17206752	17465223	919	2.6752	0.0037341	PCSK2
ENSG00000125868	0.0175866	20	17550508	17590564	88	-0.49162	0.68851	DSTN
ENSG00000125844	0.159491	20	17594323	17662940	146	0.88669	0.18762	RRBP1
ENSG00000089006	0.238123	20	17922241	17949623	99	1.6127	0.053405	SNX5
ENSG00000125850	0.0469747	20	17937623	18039832	370	1.1468	0.12573	OVOL2
ENSG00000149474	0.0982895	20	18118762	18169031	171	1.1726	0.12048	CSRP2BP
ENSG00000132664	0.0944258	20	18447771	18465287	44	0.37903	0.35233	POLR3F
ENSG00000089050	0.0384027	20	18467184	18477887	26	0.21614	0.41444	RBBP9
ENSG00000101310	0.152391	20	18488137	18542059	172	0.41532	0.33895	SEC23B
ENSG00000125821	0.102358	20	18568537	18744561	543	-1.3885	0.91751	DTD1
ENSG00000185052	0.00396645	20	19193290	19703581	1577	-0.32008	0.62555	SLC24A3
ENSG00000132669	0.186241	20	19867165	19983101	408	2.4182	0.0077992	RIN2
ENSG00000188559	0.151958	20	20370196	20693131	395	-0.145	0.55764	RALGAPA2
ENSG00000125820	0.176684	20	21491648	21494664	5	-0.77044	0.77948	NKX2-2
ENSG00000132661	0.169919	20	23331373	23335414	15	2.7572	0.0029146	NXT1
ENSG00000125812	0.143564	20	23342787	23353700	31	1.9381	0.026305	GZF1
ENSG00000125814	0.15429	20	23355159	23402125	174	1.9049	0.028399	NAPB
ENSG00000101439	0.369963	20	23608534	23619110	23	-0.088892	0.53542	CST3
ENSG00000101474	0.0523057	20	24943561	24973615	85	1.5027	0.066458	APMAP
ENSG00000154930	0.166208	20	24986868	25039616	130	2.6327	0.0042354	ACSS1
ENSG00000197586	0.172174	20	25176329	25207365	96	1.3487	0.08871	ENTPD6
ENSG00000100994	0.275268	20	25228705	25278650	171	1.2143	0.11231	PYGB
ENSG00000100997	0.334247	20	25275379	25371619	232	1.3037	0.09617	ABHD12
ENSG00000101004	0.124937	20	25433341	25566153	295	1.2628	0.10333	NINL
ENSG00000175170	0.00181259	20	25744102	25848861	70	2.9844	0.0014205	FAM182B
ENSG00000088320	0.113807	20	30063096	30072708	15	3.4401	0.00029071	REM1
ENSG00000101294	0.36885	20	30102231	30157370	115	4.9309	4.09e-07	HM13
ENSG00000125968	0.327815	20	30193086	30194318	4	4.8499	6.18e-07	ID1
ENSG00000131055	0.452271	20	30225691	30232809	14	5.3217	5.14e-08	COX4I2
ENSG00000171552	0.436519	20	30252255	30311792	83	5.3247	5.06e-08	BCL2L1
ENSG00000088325	0.147819	20	30327074	30389608	99	5.3172	5.27e-08	TPX2
ENSG00000179772	0.261363	20	30432103	30433420	2	4.3135	8.03e-06	FOXS1
ENSG00000149599	0.203822	20	30435440	30458550	49	5.2964	5.9e-08	DUSP15
ENSG00000131044	0.0146621	20	30458505	30532764	149	3.7132	0.00010232	TTLL9
ENSG00000088356	0.0863643	20	30532758	30539895	8	1.3584	0.087175	PDRG1
ENSG00000101336	0.103347	20	30639991	30689659	86	0.62313	0.2666	HCK
ENSG00000101337	0.312301	20	30697309	30755061	119	0.78944	0.21493	TM9SF4
ENSG00000126003	0.143374	20	30780306	30795594	11	0.46372	0.32142	PLAGL2
ENSG00000101346	0.0745863	20	30795683	30826470	32	0.83757	0.20114	POFUT1
ENSG00000101350	0.129786	20	30865467	30922814	83	-0.026931	0.51074	KIF3B
ENSG00000171456	0.172749	20	30946155	31027122	95	-0.46108	0.67763	ASXL1
ENSG00000197183	0.0811925	20	31030862	31172876	243	0.3894	0.34849	C20orf112
ENSG00000149600	0.16982	20	31290493	31331803	133	0.6486	0.2583	COMMD7
ENSG00000088305	0.0519839	20	31350191	31397162	131	3.3592	0.0003908	DNMT3B
ENSG00000101367	0.291891	20	31407699	31438211	80	3.518	0.00021744	MAPRE1
ENSG00000101391	0.0945662	20	31946645	31989367	45	2.374	0.0087981	CDK5RAP1
ENSG00000101400	0.232721	20	31995761	32031698	52	2.7459	0.0030172	SNTA1
ENSG00000078699	0.325886	20	32077881	32237842	111	3.5316	0.00020652	CBFA2T2
ENSG00000125967	0.239268	20	32244893	32262269	12	2.7344	0.0031251	NECAB3
ENSG00000149609	0.00784783	20	32250090	32253425	1	2.6818	0.003661	C20orf144
ENSG00000101412	0.304262	20	32263489	32274210	16	3.4189	0.0003144	E2F1
ENSG00000101417	0.0713545	20	32294512	32308125	28	2.1682	0.015074	PXMP4
ENSG00000131061	0.11217	20	32319463	32380075	81	3.5841	0.00016914	ZNF341
ENSG00000101421	0.188779	20	32399110	32442172	38	1.4403	0.074893	CHMP4B
ENSG00000125970	0.107993	20	32581452	32696114	139	-0.22032	0.58719	RALY
ENSG00000078747	0.323138	20	32951041	33099198	184	1.6338	0.051154	ITCH
ENSG00000125971	0.182243	20	33104214	33128762	20	1.6752	0.046945	DYNLRB1
ENSG00000101460	0.659794	20	33134658	33148149	23	2.7514	0.0029672	MAP1LC3A
ENSG00000101464	0.140179	20	33148346	33264910	146	2.495	0.0062982	PIGU
ENSG00000198646	0.523438	20	33284722	33413452	194	2.5483	0.0054123	NCOA6
ENSG00000078804	0.132721	20	33292094	33301243	10	1.9837	0.023647	TP53INP2
ENSG00000131067	0.366537	20	33432523	33460663	49	2.4067	0.0080484	GGT7
ENSG00000131069	0.211912	20	33459949	33515769	87	1.0536	0.14604	ACSS2
ENSG00000100983	0.131594	20	33516236	33543620	32	2.0067	0.022391	GSS
ENSG00000078814	0.132791	20	33563206	33590240	68	1.8209	0.034311	MYH7B
ENSG00000100991	0.416412	20	33590207	33680674	252	1.6522	0.049246	TRPC4AP
ENSG00000088298	0.115881	20	33703167	33865928	353	1.2957	0.097544	EDEM2
ENSG00000125966	0.127688	20	33814457	33864801	74	0.6693	0.25165	MMP24
ENSG00000242372	0.170147	20	33866714	33872788	20	0.73365	0.23158	EIF6
ENSG00000101019	0.0800902	20	33890369	33999944	162	0.31068	0.37802	UQCC1
ENSG00000126001	0.184019	20	34042985	34099804	95	0.63366	0.26315	CEP250
ENSG00000125975	0.0291964	20	34111014	34117481	13	0.41681	0.33841	C20orf173
ENSG00000125991	0.179281	20	34129770	34145405	33	1.4793	0.069527	ERGIC3
ENSG00000061656	0.14802	20	34203814	34208971	7	1.9172	0.027609	SPAG4
ENSG00000214078	0.0535923	20	34213953	34252878	100	1.9777	0.023982	CPNE1
ENSG00000244462	0.0649119	20	34236847	34252878	40	1.6144	0.053225	RBM12
ENSG00000244005	0.154553	20	34255977	34287281	67	1.5457	0.061085	NFS1
ENSG00000125995	0.0432938	20	34287194	34288906	3	2.1958	0.014053	ROMO1
ENSG00000131051	0.265	20	34291531	34330234	104	2.3381	0.0096898	RBM39
ENSG00000025293	0.230027	20	34359896	34538303	422	1.5179	0.064523	PHF20
ENSG00000171222	0.023908	20	34541539	34547394	15	1.8739	0.030475	SCAND1
ENSG00000131043	0.0109598	20	34824381	34858840	41	1.0778	0.14057	AAR2
ENSG00000080845	0.390161	20	34894258	35157040	249	2.0966	0.018013	DLGAP4
ENSG00000101335	0.149187	20	35169887	35178228	5	-0.22106	0.58748	MYL9
ENSG00000101084	0.0336892	20	35234137	35240960	8	1.435	0.07564	C20orf24
ENSG00000101082	0.00862746	20	35240721	35274619	30	1.268	0.1024	SLA2
ENSG00000101079	0.218868	20	35280169	35374481	80	1.7497	0.040086	NDRG3
ENSG00000149639	0.268689	20	35405845	35492089	110	3.2159	0.00065029	SOGA1
ENSG00000101347	0.0864722	20	35518632	35580246	109	1.5308	0.062904	SAMHD1
ENSG00000101363	0.126287	20	35918041	35945663	46	1.6306	0.051485	MANBAL
ENSG00000197122	0.435097	20	35973088	36034453	130	0.42584	0.33511	SRC
ENSG00000166619	0.0858112	20	36120874	36156333	49	1.7209	0.042631	BLCAP
ENSG00000132792	0.00250373	20	36322408	36500531	271	0.16295	0.43528	CTNNBL1
ENSG00000101407	0.0739386	20	36611409	36661870	59	1.3905	0.082194	TTI1
ENSG00000101413	0.108039	20	36661948	36720768	114	1.4751	0.070089	RPRD1B
ENSG00000170471	0.286212	20	37101459	37207504	165	1.2105	0.11305	RALGAPB
ENSG00000101445	0.125543	20	37434348	37551667	278	0.29735	0.3831	PPP1R16B
ENSG00000101447	0.0454865	20	37554955	37581703	63	2.8622	0.0021037	FAM83D
ENSG00000101452	0.00986669	20	37590942	37668366	124	2.165	0.015195	DHX35
ENSG00000204103	0.233908	20	39314488	39317880	3	1.6301	0.051545	MAFB
ENSG00000198900	0.0308316	20	39657458	39753127	151	-0.25062	0.59895	TOP1
ENSG00000124181	0.402211	20	39765600	39811629	62	0.44877	0.3268	PLCG1
ENSG00000174306	0.0548632	20	39807088	39946312	234	-0.58831	0.72184	ZHX3
ENSG00000124177	0.206154	20	40030741	40247133	484	1.1791	0.11917	CHD6
ENSG00000124193	0.113794	20	42086568	42092245	11	1.2658	0.1028	SRSF6
ENSG00000185513	0.132563	20	42136320	42179590	113	1.3465	0.089066	L3MBTL1
ENSG00000149596	0.0536906	20	42740335	42816218	293	-0.63939	0.73871	JPH2
ENSG00000132823	0.0387678	20	42825136	42839431	38	0.36894	0.35609	OSER1
ENSG00000124194	0.0780697	20	42875887	42909013	75	1.0338	0.15062	GDAP1L1
ENSG00000197296	0.243605	20	42931478	42939809	13	0.79947	0.21201	FITM2
ENSG00000124120	0.162649	20	43104526	43123244	28	0.20017	0.42067	TTPAL
ENSG00000132824	0.260223	20	43124862	43150750	30	0.14832	0.44105	SERINC3
ENSG00000168734	0.262617	20	43160426	43252888	156	0.59609	0.27556	PKIG
ENSG00000101098	0.077866	20	43380449	43438979	95	1.3117	0.094818	RIMS4
ENSG00000166913	0.273902	20	43514317	43537173	33	0.2051	0.41875	YWHAB
ENSG00000101104	0.00243649	20	43538703	43587676	90	-1.1587	0.87671	PABPC1L
ENSG00000025772	0.168881	20	43570771	43589127	21	-1.0964	0.86354	TOMM34
ENSG00000101109	0.00629625	20	43595115	43708600	201	0.21704	0.41409	STK4
ENSG00000124145	0.035953	20	43953928	43977064	77	2.2142	0.013409	SDC4
ENSG00000124251	0.0170454	20	44002526	44036529	79	0.82928	0.20347	TP53TG5
ENSG00000244274	0.246296	20	44034697	44039250	6	1.2168	0.11184	DBNDD2
ENSG00000124155	0.154484	20	44044717	44054884	18	1.7413	0.040814	PIGT
ENSG00000101457	0.149941	20	44420576	44440066	51	1.9451	0.025884	DNTTIP1
ENSG00000175063	0.143556	20	44441215	44445596	8	0.33678	0.36814	UBE2C
ENSG00000101470	0.0108522	20	44451853	44462384	28	2.0655	0.01944	TNNC2
ENSG00000124104	0.21367	20	44462449	44471914	27	1.3907	0.082153	SNX21
ENSG00000101473	0.247199	20	44470360	44486045	41	1.7006	0.044509	ACOT8
ENSG00000132801	0.0352982	20	44486256	44507761	71	1.8072	0.035369	ZSWIM3
ENSG00000168612	0.0871801	20	44509866	44513905	6	1.4939	0.0676	ZSWIM1
ENSG00000124257	0.146605	20	44517264	44519926	3	1.9999	0.022753	NEURL2
ENSG00000064601	0.447105	20	44518783	44527459	16	1.6087	0.053839	CTSA
ENSG00000100979	0.0172453	20	44527399	44540794	29	1.3798	0.083831	PLTP
ENSG00000100982	0.0988725	20	44563267	44576662	21	0.88558	0.18792	PCIF1
ENSG00000198026	0.26434	20	44577292	44600833	56	1.3817	0.083531	ZNF335
ENSG00000124140	0.191965	20	44650356	44688784	117	0.51304	0.30396	SLC12A5
ENSG00000124160	0.0622337	20	44689624	44718591	53	0.22567	0.41073	NCOA5
ENSG00000149654	0.0332674	20	44802372	44937137	270	0.048719	0.48057	CDH22
ENSG00000080189	0.0927126	20	44978167	44993043	13	1.1681	0.12138	SLC35C2
ENSG00000062598	0.381495	20	44994688	45061704	72	1.0527	0.14623	ELMO2
ENSG00000198185	0.0165495	20	45129701	45142198	17	0.4219	0.33655	ZNF334
ENSG00000172315	0.103568	20	45313004	45318418	12	1.4403	0.074893	TP53RK
ENSG00000101040	0.362696	20	45837859	45985567	216	2.5446	0.0054706	ZMYND8
ENSG00000124151	0.42762	20	46130601	46285621	324	-0.13611	0.55413	NCOA3
ENSG00000196562	0.145249	20	46285092	46415360	540	2.6217	0.004374	SULF2
ENSG00000124126	0.293382	20	47240790	47444420	666	2.562	0.005203	PREX1
ENSG00000124198	0.279369	20	47538427	47653230	236	0.95852	0.1689	ARFGEF2
ENSG00000124207	0.0512926	20	47662849	47713489	108	0.607	0.27192	CSE1L
ENSG00000124214	0.157724	20	47729878	47804904	152	1.1625	0.12252	STAU1
ENSG00000124228	0.175361	20	47835884	47860614	78	0.9853	0.16224	DDX27
ENSG00000124201	0.259615	20	47854483	47894963	139	1.0615	0.14423	ZNFX1
ENSG00000158445	0.0909348	20	47980414	48099184	389	-0.86375	0.80614	KCNB1
ENSG00000124212	0.136034	20	48120411	48184683	107	-0.14067	0.55594	PTGIS
ENSG00000158470	0.120369	20	48249482	48330415	178	2.7869	0.0026611	B4GALT5
ENSG00000197818	0.186425	20	48429250	48508779	238	1.857	0.031653	SLC9A8
ENSG00000158480	0.228322	20	48519928	48532080	36	2.6745	0.0037425	SPATA2
ENSG00000124226	0.208549	20	48552948	48570429	44	2.8596	0.0021208	RNF114
ENSG00000124216	0.0583142	20	48599536	48605423	29	0.22667	0.41034	SNAI1
ENSG00000244687	0.162171	20	48697661	48732496	64	1.3835	0.083257	UBE2V1
ENSG00000240849	0.23304	20	48697663	48770335	119	1.6575	0.048714	TMEM189
ENSG00000196396	0.50852	20	49126891	49201299	152	3.5753	0.00017493	PTPN1
ENSG00000042062	0.0765985	20	49202645	49308065	314	2.4652	0.0068462	FAM65C
ENSG00000101126	0.0810309	20	49505585	49547958	92	0.47965	0.31574	ADNP
ENSG00000026559	0.0558481	20	49620193	49639666	53	1.5608	0.059291	KCNG1
ENSG00000101096	0.151596	20	50003494	50179370	495	0.76241	0.22291	NFATC2
ENSG00000054793	0.191511	20	50213053	50385173	750	-0.46383	0.67862	ATP9A
ENSG00000020256	0.109288	20	50668202	50820847	593	0.77116	0.22031	ZFP64
ENSG00000064787	0.264052	20	52553316	52687304	557	0.42685	0.33474	BCAS1
ENSG00000101132	0.0625729	20	52824386	52844591	46	1.7176	0.042937	PFDN4
ENSG00000124098	0.144203	20	54933971	54943719	29	0.023866	0.49048	FAM210B
ENSG00000087586	0.0636986	20	54944445	54967393	42	0.087485	0.46514	AURKA
ENSG00000101138	0.00640236	20	54967427	54979518	23	-0.28904	0.61373	CSTF1
ENSG00000022277	0.0611009	20	55043647	55093943	113	-1.5319	0.93723	RTFDC1
ENSG00000101144	0.243223	20	55743804	55841685	321	2.3756	0.0087597	BMP7
ENSG00000101146	0.131493	20	55926066	55954267	96	-0.32127	0.626	RAE1
ENSG00000132819	0.21782	20	55966463	55984389	46	0.49328	0.31091	RBM38
ENSG00000124225	0.0342271	20	56223448	56286592	223	1.1043	0.13474	PMEPA1
ENSG00000124209	0.0492798	20	56884752	56942563	173	0.7629	0.22276	RAB22A
ENSG00000124164	0.330815	20	56964178	57026157	175	2.5648	0.0051625	VAPB
ENSG00000124222	0.212532	20	57226328	57254582	55	0.89966	0.18415	STX16
ENSG00000215440	0.297936	20	57264187	57294294	118	0.25176	0.40061	NPEPL1
ENSG00000101160	0.355749	20	57570240	57582302	47	0.81407	0.2078	CTSZ
ENSG00000101162	0.0570586	20	57594309	57601709	13	-0.67714	0.75084	TUBB1
ENSG00000124172	0.0920568	20	57600522	57607437	9	-0.4001	0.65546	ATP5E
ENSG00000087495	0.0688415	20	58152564	58422766	892	1.1549	0.12407	PHACTR3
ENSG00000196227	0.0643105	20	58508819	58523735	7	1.2991	0.096955	FAM217B
ENSG00000179242	0.122176	20	59827482	60515673	2891	1.1249	0.13031	CDH4
ENSG00000130699	0.0955398	20	60528525	60640866	302	0.51854	0.30204	TAF4
ENSG00000149657	0.166867	20	60697517	60710434	20	2.8869	0.0019456	LSM14B
ENSG00000101182	0.0217921	20	60711791	60718496	15	2.7297	0.0031694	PSMA7
ENSG00000184402	0.104376	20	60718822	60757540	160	2.942	0.0016306	SS18L1
ENSG00000101181	0.111138	20	60758085	60778624	111	0.94006	0.17359	MTG2
ENSG00000101180	0.0409353	20	60790026	60795323	8	0.21728	0.41399	HRH3
ENSG00000130703	0.140153	20	60813580	60871268	151	0.23921	0.40547	OSBPL2
ENSG00000130706	0.152683	20	60877149	60883918	16	0.4833	0.31444	ADRM1
ENSG00000130702	0.0312798	20	60883011	60942368	266	0.88207	0.18887	LAMA5
ENSG00000149679	0.110989	20	60963688	60982341	93	1.1627	0.12248	CABLES2
ENSG00000101189	0.108821	20	61427805	61431945	15	1.2686	0.1023	MRGBP
ENSG00000060491	0.26193	20	61436187	61445352	39	0.23445	0.40732	OGFR
ENSG00000092758	0.0901649	20	61447596	61472511	117	-0.34573	0.63523	COL9A3
ENSG00000101190	0.0322341	20	61472467	61493115	67	-0.41753	0.66186	TCFL5
ENSG00000101191	0.114562	20	61509090	61569304	189	1.2786	0.10052	DIDO1
ENSG00000101193	0.101031	20	61569471	61576996	20	1.6061	0.05413	GID8
ENSG00000101194	0.155269	20	61584052	61599949	54	1.5601	0.059367	SLC17A9
ENSG00000149658	0.219865	20	61826781	61847586	48	2.1363	0.016327	YTHDF1
ENSG00000101198	0.181503	20	61872136	61904046	186	1.207	0.11372	NKAIN4
ENSG00000101199	0.399527	20	61904137	61921142	40	2.1622	0.015301	ARFGAP1
ENSG00000101203	0.198953	20	61924538	61966203	127	1.3339	0.091113	COL20A1
ENSG00000101204	0.0800142	20	61975420	62009753	197	0.92508	0.17746	CHRNA4
ENSG00000075043	0.121736	20	62037542	62103993	254	0.68489	0.24671	KCNQ2
ENSG00000101210	0.177346	20	62119366	62130505	49	0.58374	0.2797	EEF1A2
ENSG00000125534	0.0621777	20	62152077	62153559	3	1.5611	0.059245	PPDPF
ENSG00000130589	0.172243	20	62189439	62205592	66	1.0383	0.14957	HELZ2
ENSG00000101216	0.10365	20	62218955	62258394	154	-0.91587	0.82013	GMEB2
ENSG00000101246	0.151581	20	62329996	62339377	16	-0.12594	0.55011	ARFRP1
ENSG00000197114	0.249745	20	62338817	62367494	76	-0.074721	0.52978	ZGPAT
ENSG00000203896	0.180278	20	62366815	62370456	9	-0.10263	0.54087	LIME1
ENSG00000125520	0.028707	20	62371214	62374858	12	-0.21371	0.58461	SLC2A4RG
ENSG00000130584	0.0475824	20	62375019	62462597	388	1.881	0.029987	ZBTB46
ENSG00000101150	0.194254	20	62496596	62522898	68	-1.2042	0.88574	TPD52L2
ENSG00000101152	0.205369	20	62526518	62567384	128	-1.0191	0.84592	DNAJC5
ENSG00000198276	0.223923	20	62571186	62587769	35	1.2346	0.10849	UCKL1
ENSG00000196700	0.143882	20	62588055	62680113	181	0.1497	0.4405	ZNF512B
ENSG00000130590	0.0930085	20	62605466	62611361	16	-0.023453	0.50936	SAMD10
ENSG00000101161	0.0564724	20	62612488	62664453	94	-0.045319	0.51807	PRPF6
ENSG00000171703	0.327501	20	62681189	62703700	63	1.1261	0.13007	TCEA2
ENSG00000171700	0.0952338	20	62704534	62711323	10	1.9996	0.022773	RGS19
ENSG00000125510	0.0501681	20	62711526	62731996	33	0.94932	0.17123	OPRL1
ENSG00000196132	0.101008	20	62783144	62873604	262	2.908	0.001819	MYT1
ENSG00000203880	0.0840237	20	62887094	62926855	76	0.84649	0.19864	PCMTD2
ENSG00000155304	0.133389	21	15743436	15755805	49	0.43792	0.33072	HSPA13
ENSG00000155313	0.0112102	21	17102344	17252377	282	-1.1629	0.87757	USP25
ENSG00000154640	0.0437573	21	18965971	18985265	19	1.2183	0.11156	BTG3
ENSG00000154654	0.119718	21	22370633	22915650	1745	1.0215	0.15351	NCAM2
ENSG00000154719	0.00877987	21	26957968	26979829	89	0.48762	0.31291	MRPL39
ENSG00000142192	0.386056	21	27252861	27543446	769	0.69496	0.24354	APP
ENSG00000156239	0.0267805	21	30244513	30257693	57	-1.0582	0.85503	N6AMT1
ENSG00000198862	0.118306	21	30300466	30365270	123	0.1386	0.44488	LTN1
ENSG00000156261	0.0871365	21	30428126	30446118	26	-0.30686	0.62053	CCT8
ENSG00000156299	0.0341812	21	32490734	32932290	1266	0.14882	0.44085	TIAM1
ENSG00000142168	0.187219	21	33031935	33041244	21	3.2302	0.00061844	SOD1
ENSG00000156304	0.26398	21	33043346	33104388	126	3.163	0.00078063	SCAF4
ENSG00000166979	0.193523	21	33784314	33887707	299	1.682	0.046283	EVA1C
ENSG00000159082	0.302987	21	34001069	34100359	131	0.54876	0.29159	SYNJ1
ENSG00000159086	0.122781	21	34106210	34144169	52	0.088913	0.46458	PAXBP1
ENSG00000205927	0.058196	21	34398153	34401504	8	2.5657	0.0051477	OLIG2
ENSG00000184221	0.06189	21	34442450	34444726	3	0.078073	0.46889	OLIG1
ENSG00000159110	0.268922	21	34602206	34637980	113	2.7731	0.0027761	IFNAR2
ENSG00000243646	0.101517	21	34638663	34669539	96	-0.19667	0.57796	IL10RB
ENSG00000142166	0.066736	21	34696734	34732168	77	0.10584	0.45786	IFNAR1
ENSG00000159128	0.109186	21	34775202	34851655	213	1.4613	0.071963	IFNGR2
ENSG00000142188	0.272042	21	34804792	34852318	158	1.3992	0.080879	TMEM50B
ENSG00000177692	0.0321454	21	34860497	34864027	8	0.9967	0.15946	DNAJC28
ENSG00000159140	0.393832	21	34914924	34949812	29	1.5302	0.062981	SON
ENSG00000159147	0.125899	21	34931848	34961014	22	1.2131	0.11254	DONSON
ENSG00000205758	0.258858	21	34961647	35016232	64	1.9874	0.02344	CRYZL1
ENSG00000205726	0.398806	21	35014706	35272165	456	3.4908	0.00024077	ITSN1
ENSG00000198743	0.145613	21	35445870	35478559	35	-0.6399	0.73888	SLC5A3
ENSG00000159197	0.0528377	21	35736323	35743688	22	0.20406	0.41915	KCNE2
ENSG00000185917	0.082676	21	37406839	37451687	154	0.12634	0.44973	SETD4
ENSG00000142197	0.0366644	21	37529080	37666572	543	-1.5466	0.93902	DOPEY2
ENSG00000159256	0.0555155	21	37692487	37758446	195	-0.61144	0.72954	MORC3
ENSG00000159263	0.0472949	21	38071433	38122218	141	1.3341	0.091094	SIM2
ENSG00000159267	0.096883	21	38123189	38362536	770	1.521	0.06413	HLCS
ENSG00000185808	0.109397	21	38431470	38445470	38	0.53365	0.29679	PIGP
ENSG00000182670	0.293767	21	38445526	38575413	390	1.6712	0.047342	TTC3
ENSG00000157538	0.199781	21	38595721	38640262	87	2.8597	0.0021201	DSCR3
ENSG00000157540	0.430853	21	38738092	38889753	380	6.5825	2.31e-11	DYRK1A
ENSG00000185658	0.251848	21	40556102	40693485	367	0.37637	0.35332	BRWD1
ENSG00000182093	0.020462	21	40752170	40800454	101	0.58072	0.28072	WRB
ENSG00000185437	0.0563064	21	40817781	40887433	257	1.2071	0.1137	SH3BGR
ENSG00000171587	0.434779	21	41382926	42219065	3155	6.0874	5.74e-10	DSCAM
ENSG00000141956	0.0316677	21	43218385	43299591	407	1.4893	0.068201	PRDM15
ENSG00000157617	0.0814564	21	43305221	43373999	292	1.2965	0.097402	C2CD2
ENSG00000173276	0.0996602	21	43406940	43430496	64	2.8449	0.002221	ZBTB21
ENSG00000160179	0.374616	21	43619799	43717354	340	5.0606	2.09e-07	ABCG1
ENSG00000160194	0.212071	21	44299754	44333414	147	1.3876	0.082634	NDUFV3
ENSG00000160199	0.112881	21	44394620	44453691	301	1.564	0.058905	PKNOX1
ENSG00000160208	0.120385	21	45079429	45115958	43	0.93616	0.1746	RRP1B
ENSG00000160209	0.132744	21	45138975	45182188	131	1.7575	0.039418	PDXK
ENSG00000160213	0.0051529	21	45192393	45196326	10	-1.2214	0.88902	CSTB
ENSG00000160214	0.18464	21	45209394	45225174	75	-1.2125	0.88734	RRP1
ENSG00000160216	0.16628	21	45285067	45406417	271	2.6538	0.0039798	AGPAT3
ENSG00000160218	0.310385	21	45432200	45526433	155	0.69129	0.24469	TRAPPC10
ENSG00000141959	0.417529	21	45719934	45747259	115	0.73002	0.23269	PFKL
ENSG00000160226	0.124834	21	45748827	45759285	24	0.98837	0.16149	C21orf2
ENSG00000142185	0.0296733	21	45770046	45862964	197	2.9793	0.0014444	TRPM2
ENSG00000184787	0.153311	21	46188955	46221934	121	2.9075	0.0018219	UBE2G2
ENSG00000184900	0.302864	21	46225532	46238694	45	1.8534	0.031915	SUMO3
ENSG00000183255	0.330682	21	46269500	46293752	101	2.8549	0.0021525	PTTG1IP
ENSG00000160255	0.297716	21	46305868	46351904	222	1.3612	0.086722	ITGB2
ENSG00000160256	0.0436811	21	46359925	46396904	120	0.46516	0.32091	FAM207A
ENSG00000197381	0.379489	21	46493768	46646478	411	5.278	6.53e-08	ADARB1
ENSG00000186866	0.153088	21	46683843	46707813	61	1.8046	0.035566	POFUT2
ENSG00000182871	0.263895	21	46825052	46933634	513	0.90901	0.18167	COL18A1
ENSG00000173638	0.0283295	21	46913486	46964325	166	0.21114	0.41639	SLC19A1
ENSG00000183570	0.246576	21	47063608	47362368	632	0.36401	0.35792	PCBP3
ENSG00000160282	0.0119979	21	47556176	47575481	87	0.29344	0.38459	FTCD
ENSG00000160285	0.348982	21	47608055	47648738	122	0.11761	0.45319	LSS
ENSG00000160294	0.122909	21	47655047	47706211	145	0.63032	0.26424	MCM3AP
ENSG00000182362	0.0552304	21	47706251	47717665	82	1.0371	0.14985	YBEY
ENSG00000160298	0.0022796	21	47720095	47743789	66	0.27946	0.38995	C21orf58
ENSG00000160299	0.248758	21	47744036	47865682	422	1.0247	0.15276	PCNT
ENSG00000160305	0.114873	21	47878812	47989926	392	0.53156	0.29752	DIP2A
ENSG00000160307	0.0793133	21	48018875	48025121	28	0.81703	0.20696	S100B
ENSG00000160310	0.153619	21	48055079	48085036	95	-0.091031	0.53627	PRMT2
ENSG00000069998	0.162167	22	17618401	17646177	89	0.56141	0.28726	CECR5
ENSG00000182902	0.0501501	22	18043139	18073760	75	-0.14468	0.55752	SLC25A18
ENSG00000099968	0.168256	22	18111621	18213388	336	0.23361	0.40765	BCL2L13
ENSG00000015475	0.107609	22	18216906	18257536	146	1.3619	0.08661	BID
ENSG00000243156	0.277075	22	18270415	18507325	940	1.0167	0.15464	MICAL3
ENSG00000215193	0.0427292	22	18560689	18613905	127	0.029068	0.48841	PEX26
ENSG00000183785	0.119759	22	18593097	18629321	68	-0.11577	0.54608	TUBA8
ENSG00000070413	0.140413	22	19023795	19109967	363	1.1995	0.11517	DGCR2
ENSG00000100056	0.144905	22	19117792	19132197	36	0.34155	0.36634	DGCR14
ENSG00000100075	0.265225	22	19163095	19166343	3	0.45565	0.32432	SLC25A1
ENSG00000070371	0.109765	22	19166986	19279239	283	1.8431	0.032658	CLTCL1
ENSG00000100084	0.169057	22	19318221	19435224	230	-0.29999	0.61791	HIRA
ENSG00000242259	0.150909	22	19338891	19435755	182	-0.4163	0.6614	C22orf39
ENSG00000185608	0.0193071	22	19419425	19423598	13	-0.44096	0.67038	MRPL40
ENSG00000070010	0.156419	22	19437433	19466738	75	-1.1703	0.87905	UFD1L
ENSG00000184702	0.176989	22	19701987	19712295	4	1.0251	0.15266	SEPT5
ENSG00000203618	0.149104	22	19710468	19712294	1	2.1722	0.01492	GP1BB
ENSG00000184058	0.0473718	22	19744226	19771116	90	0.74478	0.2282	TBX1
ENSG00000184470	0.194588	22	19863040	19929341	280	1.028	0.15197	TXNRD2
ENSG00000093010	0.4841	22	19929130	19957498	108	2.5955	0.0047221	COMT
ENSG00000099889	0.186594	22	19957419	20004331	183	1.092	0.13741	ARVCF
ENSG00000183597	0.312586	22	20004537	20053449	157	1.1687	0.12126	TANGO2
ENSG00000128191	0.229743	22	20067755	20099400	99	0.93518	0.17485	DGCR8
ENSG00000099899	0.24948	22	20099389	20104915	20	1.0187	0.15417	TRMT2A
ENSG00000099904	0.352655	22	20116979	20135530	58	0.31005	0.37826	ZDHHC8
ENSG00000040608	0.0918566	22	20228938	20270769	82	0.90028	0.18399	RTN4R
ENSG00000128185	0.0631331	22	20301799	20307603	12	-0.66258	0.7462	DGCR6L
ENSG00000244486	0.00785879	22	20778874	20792146	43	0.62604	0.26564	SCARF2
ENSG00000099910	0.035968	22	20783528	20850170	150	-0.50174	0.69207	KLHL22
ENSG00000099917	0.295984	22	20850200	20941919	245	-1.3813	0.91641	MED15
ENSG00000241973	0.386835	22	21061979	21213705	386	0.40072	0.34431	PI4KA
ENSG00000099940	0.230247	22	21213271	21245506	71	0.24569	0.40296	SNAP29
ENSG00000099942	0.213709	22	21271714	21308037	95	-1.6101	0.94631	CRKL
ENSG00000183773	0.134424	22	21319396	21335649	62	0.44181	0.32931	AIFM3
ENSG00000099949	0.235024	22	21333751	21353327	55	-0.63109	0.73601	LZTR1
ENSG00000184436	0.0999918	22	21353393	21356485	4	0.50639	0.30629	THAP7
ENSG00000099957	0.0813871	22	21364097	21383119	70	0.57585	0.28236	P2RX6
ENSG00000169635	0.189014	22	21771693	21805752	13	-0.057613	0.52297	HIC2
ENSG00000185651	0.132225	22	21903736	21978323	110	-0.54488	0.70708	UBE2L3
ENSG00000161179	0.0621242	22	21982378	21984353	4	-0.46562	0.67926	YDJC
ENSG00000128228	0.0511136	22	21996550	21998587	7	-0.77212	0.77998	SDF2L1
ENSG00000100023	0.300573	22	22006559	22054304	186	2.2778	0.011369	PPIL2
ENSG00000100027	0.0890954	22	22051833	22090123	123	1.6523	0.049235	YPEL1
ENSG00000100030	0.595162	22	22108789	22221970	265	1.3164	0.094026	MAPK1
ENSG00000100034	0.18719	22	22273793	22307209	83	1.8895	0.029415	PPM1F
ENSG00000100038	0.09137	22	22311397	22337213	45	2.5419	0.0055124	TOP3B
ENSG00000128266	0.327205	22	23412540	23467224	108	-0.039317	0.51568	GNAZ
ENSG00000100228	0.0395992	22	23487513	23506537	64	0.59464	0.27604	RAB36
ENSG00000186716	0.419853	22	23521891	23660224	390	0.028728	0.48854	BCR
ENSG00000250479	0.0478927	22	24108021	24110630	15	-0.77732	0.78151	CHCHD10
ENSG00000099956	0.112065	22	24129150	24176703	258	-0.27095	0.60678	SMARCB1
ENSG00000133460	0.0513676	22	24198890	24228496	91	1.6479	0.049683	SLC2A11
ENSG00000240972	0.210336	22	24236191	24237414	3	1.1178	0.13182	MIF
ENSG00000099991	0.284092	22	24407642	24574596	250	-0.42983	0.66634	CABIN1
ENSG00000100014	0.122375	22	24666786	24813708	208	1.1584	0.12335	SPECC1L
ENSG00000128271	0.0980319	22	24813847	24838328	48	2.7149	0.0033152	ADORA2A
ENSG00000100024	0.0330058	22	24863206	24924358	129	2.8841	0.0019629	UPB1
ENSG00000138867	0.253704	22	24936406	24951903	41	3.2214	0.00063783	GUCD1
ENSG00000167037	0.186717	22	25202236	25323545	504	-0.069349	0.52764	SGSM1
ENSG00000197077	0.0195753	22	25348697	25593415	675	1.0832	0.13935	KIAA1671
ENSG00000100053	0.12531	22	25595817	25603330	29	2.9193	0.0017538	CRYBB3
ENSG00000100077	0.0762502	22	25960816	26125261	375	0.18857	0.42522	ADRBK2
ENSG00000100095	0.224683	22	26565440	26779562	735	0.92427	0.17767	SEZ6L
ENSG00000128203	0.074755	22	26825239	26840981	40	0.24027	0.40506	ASPHD2
ENSG00000100099	0.096618	22	26839389	26879803	128	0.042954	0.48287	HPS4
ENSG00000100104	0.0675093	22	26879843	26890624	25	0.53709	0.2956	SRRD
ENSG00000100109	0.0845359	22	26887191	26908471	58	0.93583	0.17468	TFIP11
ENSG00000128294	0.24082	22	26921458	26992681	276	2.3424	0.0095801	TPST2
ENSG00000100122	0.121602	22	26995242	27014052	58	0.1851	0.42657	CRYBB1
ENSG00000100154	0.0591702	22	28374004	29075853	1168	1.3809	0.083659	TTC28
ENSG00000100209	0.116817	22	29138019	29153503	35	2.2788	0.011339	HSCB
ENSG00000159873	0.122988	22	29168662	29185283	57	3.3158	0.00045694	CCDC117
ENSG00000100219	0.398721	22	29190543	29196585	9	3.5406	0.00019959	XBP1
ENSG00000183579	0.00376211	22	29279580	29453475	311	3.4536	0.00027658	ZNRF3
ENSG00000186998	0.139234	22	29601840	29655586	176	0.48595	0.3135	EMID1
ENSG00000100263	0.235341	22	29655841	29664198	8	1.0544	0.14584	RHBDD3
ENSG00000182944	0.119616	22	29663998	29696515	55	-0.18766	0.57443	EWSR1
ENSG00000185340	0.16809	22	29702572	29708774	14	0.42603	0.33504	GAS2L1
ENSG00000100276	0.0750833	22	29708922	29715668	7	0.10213	0.45933	RASL10A
ENSG00000100280	0.695897	22	29723669	29819168	198	0.0067241	0.49732	AP1B1
ENSG00000100296	0.138683	22	29901868	29951205	119	0.86784	0.19274	THOC5
ENSG00000186575	0.154988	22	29999545	30094587	168	1.5041	0.066275	NF2
ENSG00000100319	0.0665328	22	30126945	30163000	119	-0.25628	0.60113	ZMAT5
ENSG00000100325	0.077453	22	30184597	30234271	136	-0.16822	0.5668	ASCC2
ENSG00000100330	0.294728	22	30279144	30426855	332	-1.1008	0.86451	MTMR3
ENSG00000239282	0.0602989	22	30681106	30685616	8	0.80131	0.21148	GATSL3
ENSG00000099992	0.0702421	22	30687979	30723035	58	0.67666	0.24931	TBC1D10A
ENSG00000099995	0.146711	22	30727977	30752936	74	0.84213	0.19986	SF3A1
ENSG00000099999	0.221173	22	30773835	30817760	121	1.1814	0.11871	RNF215
ENSG00000100003	0.121129	22	30792846	30821305	71	1.2373	0.10799	SEC14L2
ENSG00000242114	0.106599	22	30821518	30825045	9	0.31812	0.3752	MTFP1
ENSG00000128242	0.265178	22	30950622	30970574	59	0.19758	0.42169	GAL3ST1
ENSG00000100029	0.399652	22	30972612	31003070	109	1.2202	0.1112	PES1
ENSG00000185339	0.0173606	22	31002825	31023265	122	-0.32424	0.62712	TCN2
ENSG00000100036	0.202878	22	31031639	31065003	131	0.21002	0.41683	SLC35E4
ENSG00000167065	0.0755781	22	31048038	31063877	59	0.7633	0.22264	DUSP18
ENSG00000184792	0.155991	22	31089769	31303811	565	0.90467	0.18282	OSBP2
ENSG00000133422	0.0836557	22	31321117	31364284	50	2.7647	0.0028491	MORC2
ENSG00000183963	0.273591	22	31460091	31500743	140	1.2252	0.11026	SMTN
ENSG00000198832	0.100235	22	31500758	31516055	47	1.9757	0.024097	SELM
ENSG00000185133	0.0550638	22	31518717	31530682	24	2.5806	0.0049313	INPP5J
ENSG00000138942	0.110509	22	31556168	31603005	110	2.5015	0.0061839	RNF185
ENSG00000182541	0.221429	22	31608225	31676066	114	2.8479	0.0022001	LIMK2
ENSG00000100105	0.144631	22	31721790	31742218	29	2.4825	0.0065229	PATZ1
ENSG00000185721	0.168185	22	31795509	31924726	289	2.03	0.021177	DRG1
ENSG00000184708	0.177083	22	31832963	31892094	135	2.1156	0.017191	EIF4ENIF1
ENSG00000198089	0.19075	22	31884674	32014572	412	1.4594	0.072227	SFI1
ENSG00000183530	0.108861	22	32072242	32146126	163	1.3159	0.094099	PRR14L
ENSG00000100150	0.207776	22	32149944	32303012	394	2.0786	0.018825	DEPDC5
ENSG00000128245	0.525787	22	32340447	32353590	34	3.0175	0.0012744	YWHAH
ENSG00000100170	0.00210061	22	32439019	32509016	191	1.488	0.068377	SLC5A1
ENSG00000100225	0.288679	22	32870663	32894818	81	1.4504	0.073475	FBXO7
ENSG00000185666	0.0752315	22	32908539	33454358	1658	1.1748	0.12003	SYN3
ENSG00000133424	0.201323	22	33558212	34318829	2570	0.69705	0.24288	LARGE
ENSG00000100281	0.103639	22	35653445	35691800	80	1.2128	0.1126	HMGXB4
ENSG00000100284	0.237151	22	35695268	35743985	131	1.2536	0.10499	TOM1
ENSG00000100292	0.429611	22	35776354	35790207	44	1.9181	0.027549	HMOX1
ENSG00000100348	0.230226	22	36863083	36878077	63	-0.36037	0.64072	TXN2
ENSG00000100353	0.0438436	22	36906897	36925483	101	0.24938	0.40153	EIF3D
ENSG00000100360	0.102159	22	37154246	37172300	39	1.7802	0.037524	IFT27
ENSG00000100365	0.0397731	22	37257030	37274057	63	1.1081	0.13391	NCF4
ENSG00000128309	0.137753	22	37415676	37425863	33	0.17614	0.43009	MPST
ENSG00000100379	0.187178	22	37447779	37459430	16	1.3899	0.082279	KCTD17
ENSG00000100385	0.00901886	22	37521878	37571094	142	0.068462	0.47271	IL2RB
ENSG00000100083	0.241991	22	38004481	38029571	40	-0.46832	0.68022	GGA1
ENSG00000100092	0.0497263	22	38030661	38062939	116	0.7743	0.21938	SH3BP1
ENSG00000241360	0.00847644	22	38054734	38062941	17	1.8417	0.032756	PDXP
ENSG00000100097	0.240081	22	38071615	38075813	9	1.7469	0.040327	LGALS1
ENSG00000100101	0.000656598	22	38077680	38170137	232	0.72875	0.23308	NOL12
ENSG00000100106	0.0933537	22	38093011	38172563	200	0.63897	0.26142	TRIOBP
ENSG00000100116	0.175212	22	38203912	38213183	26	0.49527	0.3102	GCAT
ENSG00000100124	0.257732	22	38226862	38245334	16	1.0834	0.1393	ANKRD54
ENSG00000100129	0.0776329	22	38244875	38285414	53	0.96513	0.16724	EIF3L
ENSG00000100139	0.132286	22	38301664	38338829	54	1.0201	0.15384	MICALL1
ENSG00000100142	0.11279	22	38348614	38437922	79	1.8432	0.032646	POLR2F
ENSG00000100146	0.167493	22	38366693	38383429	9	1.1973	0.11559	SOX10
ENSG00000100151	0.265381	22	38452318	38471708	38	1.3722	0.085008	PICK1
ENSG00000128298	0.156027	22	38480896	38506677	54	1.9606	0.024965	BAIAP2L2
ENSG00000184381	0.15235	22	38507502	38601697	349	1.3227	0.092973	PLA2G6
ENSG00000185022	0.144141	22	38597889	38612518	32	0.055909	0.47771	MAFF
ENSG00000198792	0.396097	22	38615298	38669040	110	0.82281	0.20531	TMEM184B
ENSG00000213923	0.294227	22	38686697	38794527	205	-0.44737	0.6727	CSNK1E
ENSG00000100196	0.0143559	22	38864067	38879452	34	0.9706	0.16587	KDELR3
ENSG00000100201	0.372404	22	38879445	38903665	40	0.78136	0.21729	DDX17
ENSG00000100211	0.115913	22	39052641	39069859	67	0.86101	0.19462	CBY1
ENSG00000100221	0.103202	22	39081548	39097561	20	0.11285	0.45507	JOSD1
ENSG00000100226	0.199277	22	39101728	39134304	61	0.48561	0.31362	GTPBP1
ENSG00000100242	0.255746	22	39130730	39190148	107	0.19583	0.42237	SUN2
ENSG00000221890	0.0910723	22	39214457	39239987	73	0.72197	0.23516	NPTXR
ENSG00000183741	0.207166	22	39257455	39268319	19	-0.74435	0.77167	CBX6
ENSG00000100307	0.329703	22	39516172	39548679	90	-0.13017	0.55179	CBX7
ENSG00000100311	0.0644728	22	39619364	39640756	63	0.72456	0.23436	PDGFB
ENSG00000100316	0.140186	22	39708887	39716394	30	0.45953	0.32293	RPL3
ENSG00000100321	0.412486	22	39745930	39781593	100	2.3965	0.0082766	SYNGR1
ENSG00000100324	0.272248	22	39795746	39833065	54	2.4102	0.0079727	TAB1
ENSG00000128268	0.208655	22	39853349	39888199	57	2.2762	0.011417	MGAT3
ENSG00000100335	0.0941697	22	39895437	39914137	27	1.9513	0.025513	MIEF1
ENSG00000128272	0.20703	22	39915700	39918691	2	0.10417	0.45852	ATF4
ENSG00000187051	0.0276558	22	39925098	39928860	3	1.0303	0.15144	RPS19BP1
ENSG00000100346	0.0499912	22	39966758	40085742	258	0.81224	0.20833	CACNA1I
ENSG00000100351	0.119114	22	40297086	40369725	102	3.3679	0.00037866	GRAP2
ENSG00000100354	0.457743	22	40440821	40731812	445	1.977	0.024018	TNRC6B
ENSG00000239900	0.0883667	22	40742507	40786467	50	-1.5212	0.9359	ADSL
ENSG00000100359	0.303788	22	40766595	40806293	50	-1.0884	0.86178	SGSM3
ENSG00000196588	0.182008	22	40806285	41032706	369	0.47961	0.31575	MKL1
ENSG00000100372	0.0511413	22	41165634	41215403	61	1.5546	0.060026	SLC25A17
ENSG00000100380	0.133557	22	41220539	41253026	42	1.5209	0.064137	ST13
ENSG00000196236	0.00492081	22	41253081	41363838	79	1.947	0.025768	XPNPEP3
ENSG00000100387	0.239143	22	41347351	41369313	17	1.6557	0.04889	RBX1
ENSG00000100393	0.530048	22	41487790	41576081	138	3.9105	4.61e-05	EP300
ENSG00000100395	0.116311	22	41601209	41627275	88	3.6096	0.00015335	L3MBTL2
ENSG00000100399	0.242283	22	41625517	41636938	20	3.6942	0.0001103	CHADL
ENSG00000100401	0.418423	22	41641615	41682255	87	4.0526	2.53e-05	RANGAP1
ENSG00000100403	0.195696	22	41697526	41756151	83	4.789	8.38e-07	ZC3H7B
ENSG00000167074	0.243769	22	41763337	41795330	60	4.826	6.96e-07	TEF
ENSG00000183864	0.494022	22	41829496	41843027	19	5.211	9.39e-08	TOB2
ENSG00000100412	0.26653	22	41865129	41924993	60	4.8739	5.47e-07	ACO2
ENSG00000100413	0.0989616	22	41921808	41940610	36	4.877	5.39e-07	POLR3H
ENSG00000172346	0.11785	22	41956767	41973745	27	4.4995	3.41e-06	CSDC2
ENSG00000100417	0.264396	22	41972898	41985894	10	4.5354	2.87e-06	PMM1
ENSG00000100418	0.186636	22	41994032	42017100	19	4.6276	1.85e-06	DESI1
ENSG00000100138	0.116333	22	42069934	42086508	33	4.5258	3.01e-06	NHP2L1
ENSG00000100147	0.00569638	22	42196683	42222303	56	4.5862	2.26e-06	CCDC134
ENSG00000198911	0.398801	22	42229109	42303312	162	3.2722	0.00053355	SREBF2
ENSG00000159958	0.0378413	22	42321045	42322822	5	1.4814	0.069246	TNFRSF13C
ENSG00000100162	0.0249354	22	42334725	42343168	26	1.8222	0.034213	CENPM
ENSG00000100167	0.374254	22	42372276	42394225	52	2.5187	0.0058901	SEPT3
ENSG00000198951	0.163232	22	42454358	42466846	21	1.7317	0.041668	NAGA
ENSG00000183172	0.00159944	22	42475695	42480288	5	0.62968	0.26445	SMDT1
ENSG00000100197	0.083638	22	42522501	42526908	1	2.2371	0.01264	CYP2D6
ENSG00000100207	0.232503	22	42556019	42739622	384	3.8143	6.83e-05	TCF20
ENSG00000235568	0.00515618	22	42776416	42828401	180	1.6612	0.048336	NFAM1
ENSG00000189306	0.00858744	22	42905974	42915808	6	-1.4589	0.92771	RRP7A
ENSG00000100227	0.099212	22	42979727	43010968	54	-0.34636	0.63546	POLDIP3
ENSG00000100243	0.321164	22	43013846	43045574	104	1.8563	0.031708	CYB5R3
ENSG00000242247	0.175826	22	43192508	43254112	203	2.8587	0.0021271	ARFGAP3
ENSG00000100266	0.223672	22	43231418	43411151	554	3.0238	0.0012483	PACSIN2
ENSG00000100300	0.138985	22	43547520	43559248	30	1.3368	0.090641	TSPO
ENSG00000100304	0.0276729	22	43562628	43583139	95	-0.50032	0.69158	TTLL12
ENSG00000159307	0.240846	22	43593289	43739394	571	1.5923	0.055654	SCUBE1
ENSG00000186732	0.297634	22	43807202	43903728	344	3.1467	0.00082549	MPPED1
ENSG00000130540	0.153438	22	44220389	44258398	144	3.158	0.00079435	SULT4A1
ENSG00000100344	0.0179052	22	44319619	44360368	167	1.6581	0.048644	PNPLA3
ENSG00000100347	0.117046	22	44351301	44406411	197	2.039	0.020726	SAMM50
ENSG00000188677	0.125741	22	44395091	44568829	647	0.1638	0.43494	PARVB
ENSG00000241484	0.00626311	22	45098355	45258665	1016	-0.93566	0.82528	ARHGAP8
ENSG00000056487	0.098416	22	45277042	45405880	411	1.3422	0.089765	PHF21B
ENSG00000100364	0.122014	22	45586219	45636650	195	-1.7233	0.95758	KIAA0930
ENSG00000100376	0.146048	22	45704849	45737836	103	0.72667	0.23371	FAM118A
ENSG00000186951	0.0178743	22	46546424	46639653	193	-1.8876	0.97046	PPARA
ENSG00000075234	0.0818671	22	46663858	46689905	78	-0.59234	0.72319	TTC38
ENSG00000075218	0.0588988	22	46692638	46726707	96	-0.29852	0.61735	GTSE1
ENSG00000100416	0.113265	22	46726772	46753237	60	-0.18588	0.57373	TRMU
ENSG00000075240	0.297266	22	46971909	47075688	444	4.2807	9.32e-06	GRAMD4
ENSG00000100422	0.291682	22	47080308	47134158	202	1.6972	0.044827	CERK
ENSG00000054611	0.140375	22	47158518	47571336	1501	0.90281	0.18331	TBC1D22A
ENSG00000219438	0.261586	22	48885272	49246724	2162	-0.7433	0.77135	FAM19A5
ENSG00000100425	0.159328	22	50166931	50221160	117	1.6261	0.051962	BRD1
ENSG00000182858	0.0966359	22	50293877	50312106	66	1.4048	0.080034	ALG12
ENSG00000184164	0.0651118	22	50311815	50321188	82	1.3134	0.094523	CRELD2
ENSG00000198355	0.317487	22	50354161	50357728	9	1.7685	0.038492	PIM3
ENSG00000100427	0.26752	22	50497820	50524331	154	1.8865	0.029616	MLC1
ENSG00000073146	0.0236586	22	50528308	50600119	384	3.4609	0.00026919	MOV10L1
ENSG00000073150	0.094342	22	50609160	50618723	29	2.6105	0.0045202	PANX2
ENSG00000170638	0.3116	22	50624344	50638027	52	2.4446	0.0072515	TRABD
ENSG00000073169	0.281796	22	50639408	50656045	44	2.2281	0.012936	SELO
ENSG00000128159	0.357878	22	50656118	50683421	49	2.9278	0.0017068	TUBGCP6
ENSG00000100429	0.254417	22	50683612	50689834	13	2.3648	0.0090193	HDAC10
ENSG00000188130	0.246365	22	50683879	50700254	56	2.3371	0.0097179	MAPK12
ENSG00000185386	0.249759	22	50702142	50709196	16	1.3376	0.090521	MAPK11
ENSG00000196576	0.208607	22	50713408	50746056	98	1.693	0.045229	PLXNB2
ENSG00000205593	0.209189	22	50747459	50765489	71	2.0909	0.018267	DENND6B
ENSG00000100239	0.35635	22	50781733	50883514	342	3.7689	8.2e-05	PPP6R2
ENSG00000100241	0.321304	22	50883429	50913454	90	1.5205	0.06419	SBF1
ENSG00000100258	0.234692	22	50941376	50946135	16	-0.18228	0.57232	LMF2
ENSG00000025770	0.174158	22	50946645	50961901	53	-0.22411	0.58866	NCAPH2
ENSG00000130489	0.213905	22	50961997	50964868	14	0.23795	0.40596	SCO2
ENSG00000205560	0.0352869	22	51007290	51017899	49	-1.2744	0.89874	CPT1B
ENSG00000100288	0.234738	22	51017378	51039884	105	0.031239	0.48754	CHKB
ENSG00000008735	0.282434	22	51039114	51052409	57	0.46631	0.3205	MAPK8IP2
ENSG00000100299	0.268417	22	51061182	51066607	33	1.9062	0.028312	ARSA
ENSG00000251322	0.234668	22	51112843	51171726	135	-0.6711	0.74892	SHANK3
